# Genome Wide Association Metanalysis Of Skull Bone Mineral Density Identifies Loci Relevant For Osteoporosis And Craniosynostosis

**DOI:** 10.1101/2021.11.01.21265592

**Authors:** Carolina Medina-Gomez, Benjamin H. Mullin, Alessandra Chesi, Vid Prijatelj, John P. Kemp, Chen Shochat-Carvalho, Katerina Trajanoska, Carol Wang, Raimo Joro, Tavia E. Evans, Katharina E. Schraut, Ruifang Li-Gao, Tarunveer S. Ahluwalia, M. Carola Zillikens, Kun Zhu, Dennis O. Mook-Kanamori, Daniel S. Evans, Maria Nethander, Maria J. Knol, Gudmar Thorleifsson, Ivana Prokic, Babette Zemel, Linda Broer, Natasja van Schoor, Sjur Reppe, Mikolaj A. Pawlak, Stuart H. Ralston, Nathalie van der Velde, Mattias Lorentzon, Kari Stefansson, Hieab H.H. Adams, Scott G. Wilson, M. Arfan Ikram, John P. Walsh, Timo A. Lakka, Kaare M. Gautvik, James F Wilson, Eric S. Orwoll, Cornelia M. van Duijn, Klaus Bønnelykke, Andre G. Uitterlinden, Unnur Stykársdóttir, Timothy D. Spector, Jonathan H Tobias, Claes Ohlsson, Janine F. Felix, Hans Bisgaard, Struan F.A. Grant, J. Brent Richards, David M. Evans, Bram van der Eerden, Jeroen van de Peppel, Cheryl Ackert-Bicknell, David Karasik, Erika Kague, Fernando Rivadeneira

## Abstract

Skull bone mineral density (SK-BMD) provides a suitable trait for the discovery of genes important to bone biology in general, and particularly for identifying components unique to intramembranous ossification, which cannot be captured at other skeletal sites. We assessed genetic determinants of SK-BMD in 43,800 individuals, identifying 59 genome-wide significant loci (4 novel), explaining 12.5% of its variance. Pathway and enrichment analyses of the association signals resulted in clustering within gene-sets involved in regulating the development of the skeleton; overexpressed in the musculoskeletal system; and enriched in enhancer and transcribed regions in osteoblasts. From the four novel loci (mapping to *ZIC1, PRKAR1A, ATP6V1C1, GLRX3*), two (*ZIC1* and *PRKAR1A*) have previously been related to craniofacial developmental defects. Functional validation of skull development in zebrafish revealed abnormal cranial bone initiation that culminated in ectopic sutures and reduced BMD in mutated *zic1* and *atp6v1c1* fish and asymmetric bone growth and elevated BMD in mutated *prkar1a* fish. We confirmed a role of *ZIC1* loss-of-function in suture patterning and discovered *ATP6V1C1* gene associated with suture development. In light of the evidence presented suggesting that SK-BMD is genetically related to craniofacial abnormalities, our study opens new avenues to the understanding of the pathophysiology of craniofacial defects and towards the effective pharmacological treatment of bone diseases.

## Supplementary tables for "Genome Wide Association Metanalysis Of Skull Bone Mineral Density Identifies Loci Relevant For Osteoporosis And Craniosynostosis"

### Sheet: Table 1
MarkerName	CHR	BP	Location	Gene	A1	Freq1	Effect	P	Possible Mechanism	OMIM registry	Annotation			Gene	A1	Freq1	Effect	P	Possible Mechanism	OMIM registry	Annotation
rs12107945	3	147163978	3q24	ZIC1	A	0.297	-0.0489	1.369e-10	Mechanotransduction in osteocytes (https://www.fasebj.org/doi/10.1096/fj.09-148908)	Cranyosinistosis				ZIC1	A	0.297	-0.0489	1.369e-10	Mechanotransduction in osteocytes	Cranyosinistosis
rs11993347	8	103919090	8q22.3	ATP6v1C1/AZIN1	T	0.7716	0.0588	2.673e-12	Osteoclast proton pump PMID: 18657050					ATP6v1C1	T	0.7716	0.0588	2.673e-12	Osteoclast proton pump
rs61863293	10	132252499	10q26.3	GLRX3	A	0.3486	-0.0459	2.798e-08	New biology					GLRX3	A	0.3486	-0.0459	2.798e-08	New biology
rs71378928	17	66453305	17q24.2	PRKAR1A/WIPI1	C	0.2289	-0.0503	2.665e-09	Neural Crest-Specific Loss of Prkar1a Causes Perinatal Lethality Resulting from Defects in Intramembranous Ossification PMID: 20534695	Carney complex				PRKAR1A	C	0.2289	-0.0503	2.665e-09	Intramembranous Ossification	Carney complex

### Sheet: TableS1
Table S1. Descriptives per cohort of genotype data for analysis
STUDY			GENOTYPING		SAMPLE QC						SNP QC (prior to imputation)			IMPUTATION				ASSOCIATION	DXA SPECIFICATIONS
Acronym	GWAS samples	Ethnicity	Genotyping platform & SNP panel	Genotyping calling algorithm	Call rate	Heterozygosity	Ethnic outliers excluded	Stratification Adjustment	Incorrect Gender Allocation	Cryptic Relatedness	MAF	HWE	Call rate	Imputation software	Phased Reference Data	SNPs used for Imputation	Submitted SNPs	Software	Device	Total Number Scanned
ALSPAC	8165	European	Illumina HumanHap 550K	Laboratory Corporation of America	≤97% Excluded	F< .32 & F> .345	non European Ancestry	None	Self reported gender vs. X chromosome heterozygosity	PI HAT> 0.11	≤ 1 % MAF	P value < 1E-6	callrate ≤ 95%	MACH/Minimac	1000G Phase I V. 3	464311	30072738	MACH2qtl	GE-Lunar (Lunar Prodigy)	5434
BMDCS	1885	Multiethnic	Illumina Infinium™ II OMNI Express plus Exome BeadChip	Genome Studio	≤95% Excluded	No exclusion under this criteria	None	10 PCs	Self reported gender vs. X chromosome heterozygosity	PI HAT> 0.45	≤ 0.5% MAF	No exclusion under this criteria	callrate ≤ 95%	SHAPEIT2 /IMPUTE2	1000G Phase I V. 3	739284	15689930	SNPTEST2	Hologic bone densitometers	1885
BPROOF	2789	European	Omniexpress	GenomeStudio	≤97.5% Excluded	F-values < -0.096	4SD CEU HapMap	4 PCs	Self reported gender vs. X chromosome heterozygosity	PI HAT>0.3	≤ 1 % MAF	P value < 1E-6	callrate ≤ 98%	MACH/Minimac	1000G Phase I V. 3	730525	30072738	MACH2qtl	GE-Lunar (Lunar Prodigy)	968
COPSAC2000	271	European	Omniexpress	Genome Studio	≤95% Excluded	F<0.0375 &F >0.27	non European Ancestry	None	Self reported gender vs. X chromosome heterozygosity	removed with IBD calculation	≤ 1 % MAF	P value < 1E-6	callrate < 95%	SHAPEIT2 /IMPUTE2	1000G Phase I V. 3	657699	27446975	Quicktest v0.94	Lunar iDXA (GE Healthcare)	271
COPSAC2010	446	European	Omniexpress	Genome Studio	≤95% Excluded	F<0.0375 &F >0.27	non European Ancestry	None	Self reported gender vs. X chromosome heterozygosity	removed with IBD calculation	≤ 1 % MAF	P value < 1E-6	callrate < 95%	SHAPEIT2 /IMPUTE2	1000G Phase I V. 3	657699	27446975	Quicktest v0.94	Lunar iDXA (GE Healthcare)	446
deCode	90298	Icelandic	Illumina Hapmap and Omni chips	GenomeStudio	<97% Excluded	None	Non-icelandic individuals excluded	None	Self reported gender vs. X chromosome heterozygosity	Related individuals included	≤ 1 % MAF	P value < 1E-6	callrate < 95%	In-house software	1000G Phase I V. 3	699107	21106834	SNPTEST	HologicQDR4500A	24397
ERF	2786	European	Illumina 310, 370, 610K	Beadstudio/Genomestudio	≤95% Excluded	FDR < 1%	ethnic outliers removed	Relationship matrix in probabel	Self reported gender vs. X chromosome heterozygosity	Related individuals included	≤ 0.5 % MAF	P value < 1E-6	callrate < 95%	MACH/Minimac	1000G Phase I V. 3	678524	29974334	ProbABEL	GE-Lunar-DPX-L	2786
Generation R	5732	Multiethnic	Illumina Hapmap 610K	Genome Studio	≤97.5% Excluded	F-values < -0.096	None	20 PCs	Self reported gender vs. X chromosome heterozygosity	PI HAT>0.3	≤ 1 % MAF	P value < 1E-6	callrate ≤ 98%	MACH/Minimac	1000G Phase I V. 3	489878	30072738	MACHqtl	GE-Lunar iDXA (Lunar Prodigy)	6490
GOOD	938	European	Ilumina HapMap 550	GenomeStudio	≤97.5% Excluded	F-values < -0.096	4SD CEU HapMap	4 PCs	Self reported gender vs. X chromosome heterozygosity	PI HAT>0.3	≤ 1 % MAF	P value < 1E-6	callrate ≤ 98%	MACH/Minimac	1000G Phase I V. 3	502668	30072738	MACH2qtl	GE-Lunar (Lunar Prodigy)	938
MrOS-USA	5130	Non-hispanic white	Illumina HumanOmni1_Quad_v1-0 B	BeadStudio	≤97% Excluded	Not applied	4 SD from mean of PC1 or PC2	4 PCs	Self reported gender vs. X chromosome heterozygosity	Only one member of a family	≤ 1 % MAF	P value < 1E-4	callrate ≤ 97%	IMPUTE2	UK10K/1000G Phase I V.3	740713	41992162	GEMMA	Hologic QDR 4500	5955
NEO STUDY	5744	European	Illumina HumanCoreExome24v1	Genome Studio	≤98% Excluded	F>0.35-0.45	+/- 3.5 SD of NEO mean	3 PCs	Self reported gender vs. X chromosome heterozygosity	PI HAT >0.25	≤ 1 % MAF	P value < 1E-6	callrate ≤ 98%	IMPUTE2	1000G Phase I V. 3	349605	28427527	SNPTEST	Hologic Discovery A	802
OPRA	993	European	Omni Express Exome chip	Genome Studio	<95% Excluded	None	None	None	Self reported gender vs. X chromosome heterozygosity	PI HAT > 0.2	No exclusion	P value < 0.001	callrate ≤ 95%	IMPUTE version 2.1.2	1000G Phase I V. 3	740713	30072738	GEMMA	GE-Lunar DPX-L	931
ORCADES	2215	European	Illumina Hap300, Omni1, OmniX	Bead Studio, Genome Studio	≤98% Excluded	NA	None	None	Self reported gender vs. X chromosome heterozygosity	excess IBS incompatible with pedigree	≤ 1 % MAF	P value < 1E-6	callrate ≤ 97%	SHAPEIT, IMPUTE2.	1000G Phase I V. 3	287,208 (Hap300) 615658 (Omni)	37500000	ProbABEL	Hologic QDR-4500	1302
PANIC	469	European	Illumina Custom Infinium chemistry, Array - Cardio-Metabo_Chip_11395247_A, Illumina HumanCoreExome-12v1-0_B	BeadStudio version 3.3.7, Gentrain version 1.0 (Metabochip), GenomeStudio (CoreExome)	≤95% excluded	None	non European Ancestry	None	Self reported gender vs. X chromosome heterozygosity	Twins were excluded	≤ 1 % MAF	P value < 1E-6	callrate ≤ 95%	SHAPEIT, IMPUTE2.	1000G Phase I V. 3	390669	12250634	SNPTEST2	Lunar GE® (Prodigy)	469
RAINE STUDY	1494	Mainly European, a small number of admixed	Illumina Human660W Quad Array	Bead Studio	≤97% Excluded	h-values <0.3	Individuals who did not have at least one Caucasian parent	10PCs	Self reported gender vs. X chromosome heterozygosity	PI HAT> 0.1875	≤ 1 % MAF	P value < 5.7E-7	callrate ≤ 95%	MACH/Minimac	1000G Phase I V. 3	521554	29540342	ProbAbel	Norland XR-36 densitometer	1183
RS1	6291	European	Illumina HumanHap 550K	GenomeStudio	≤97.5% Excluded	F-values < -0.096	4SD CEU HapMap	4 PCs	Self reported gender vs. X chromosome heterozygosity	PI HAT>0.3	≤ 1 % MAF	P value < 1E-6	callrate < 95%	MACH/Minimac	1000G Phase I V. 3	502668	30072738	MACH2qtl	GE-Lunar (Lunar Prodigy)	2436
RS2	2157	European	Illumina HumanHap 550K	GenomeStudio	≤97.5% Excluded	F-values < -0.096	4SD CEU HapMap	4 PCs	Self reported gender vs. X chromosome heterozygosity	PI HAT>0.3	≤ 1 % MAF	P value < 1E-6	callrate ≤ 98%	MACH/Minimac	1000G Phase I V. 3	490409	30072738	MACH2qtl	GE-Lunar (Lunar Prodigy)	758
RS3	3048	European	Ilumina HapMap 550 & 610	GenomeStudio	≤97.5% Excluded	F-values < -0.096	4SD CEU HapMap	4 PCs	Self reported gender vs. X chromosome heterozygosity	PI HAT>0.3	≤ 1 % MAF	P value < 1E-6	callrate ≤ 98%	MACH/Minimac	1000G Phase I V. 3	517658	30072738	MACH2qtl	GE-Lunar (Lunar Prodigy)	2483
SOF	3625	Non-hispanic white	Illumina HumanOmni1_Quad_v1-0 B	BeadStudio	<97% Excluded	Not applied	4 SD from mean of PC1 or PC2	4 PCs	Self reported gender vs. X chromosome heterozygosity	Only one member of a family	≤ 1 % MAF	P value < 1E-4	callrate ≤ 97%	IMPUTE2	UK10K/1000G Phase I V.3	740713	41992162	GEMMA	Hologic QDR 2000	609
TwinsUK	5654	North-Western European	Illumina HumanHap300, HumanHap610Q and 1M‐Duo	Illuminus	<98% Excluded	heterozygosity >2SD from the sample mean	non European Ancestry	2 PCs Eigenstrat	Self reported gender vs. X chromosome heterozygosity	PI HAT>0.12	≤ 1 % MAF	P value < 1E-6	MAF >5% CR <97% or MAF 1-5% CR <99%	IMPUTE2	1000G Phase I V. 3	303,940 -878,319	37428090	GEMMA	Hologic QDR 4500W	7711
UKBIOBANK	1553	North-Western European	Affymetrix UK Biobank Axiom array / UK BiLEVE Axiom array	Affymetrix power tools	<99.9% Excluded		non European Ancestry	No	Self reported gender vs. X chromosome heterozygosity	PI HAT>0.25	≤0.1 % MAF	P value < 1E-12	callrate ≤ 99%	SHAPEIT3 & IMPUTE3	UK10K/1000G Phase 3	641018	77355667	SNPTEST2	Lunar iDXA (GE Healthcare)	1553

### Sheet: TableS2
Table S2. Participant descriptions per cohort and age strata
Study	Trait	All
		n	mean	SD	median	min	max
ALSPAC	Age (yrs)	5221	9.93756	0.319736	9.86538	8.80769	11.6539
	Weight (kg)	5221	34.7448	7.40577	33.2	19.4	79.2
	Height (cm)	5221	139.679	6.35235	139.5	118.1	164.8
	(TBLH)BMD (g/cm2)	5221	0.777233	0.0534652	0.776402	0.602654	0.981603
BMDCS	Age (yrs)	1328	9.568	3.013	9.496	5	14.995
	Weight (kg)	1328	35.244	14.001	31.8	15.3	78.4
	Height (cm)	1328	137.261	18.588	136.216	101.867	182.4
	(TBLH)BMD (g/cm2)	1328	0.712	0.148	0.693	0.416	1.168
BPROOF	Age (yrs)	968	74.594	5.547	74	66	96
	Weight (kg)	968	78.094	13.152	77.5	46.7	133.5
	Height (cm)	968	170.024	8.879	169.65	145.6	194.7
	(TB)BMD (g/cm2)	968	1.117	0.152	1.119	0.675	1.638
COPSAC2000	Age (yrs)	271	6.894	0.718	6.55	6.354	10.227
	Weight (kg)	271	24.59	4.251	24	15.5	40.6
	Height (cm)	271	124.4	6.162	124	108.2	143.1
	(TBLH)BMD (g/cm2)	271	0.583	0.053	0.577	0.462	0.777
COPSAC2010	Age (yrs)	446	3.458	0.32	3.4	2.65	4.76
	Weight (kg)	446	15.88	1.93	15.8	11.7	23.5
	Height (cm)	446	99.65	5.064	99.65	59.9	115.8
	(TBLH)BMD (g/cm2)	446	0.45	0.033	0.449	0.344	0.546
DECODE	Age (yrs)	4744	54.825	16.745	55.4	15.1	92.1
	Weight (kg)	4744	74.52	15.042	73	35.7	129.3
	Height (cm)	4744	168.782	8.756	168	116.5	203
	(TB)BMD (g/cm2)	4744	1.067	0.129	1.072	0.669	1.71
ERF	Age (yrs)	2631	48.958	14.345	49.518	16.653	86.501
	Weight (kg)	2631	75.457	15.414	74.2	41.9	161
	Height (cm)	2631	167.591	9.398	167	141	196.5
	(TB)BMD (g/cm2)	2631	1.151	0.113	1.148	0.745	1.557
Generation R	Age (yrs)	4069	6.215	0.501	6.072	4.89	9.08
	Weight (kg)	4069	23.08	4.085	22.37	13.66	54.95
	Height (cm)	4069	119.6	5.909	119.2	99	147
	(TB/TBLH)BMD (g/cm2)	4069	0.555	0.049	0.551	0.392	0.784
GOOD	Age (yrs)	938	18.8974	0.556	18.8397	18.0137	20.1041
	Weight (kg)	938	73.89	11.62	72	51.3	127
	Height (cm)	938	181.672	5.909	181.7	161	203
	(TB)BMD (g/cm2)	938	1.24953	0.101	1.2455	0.899	1.615
MROS-USA	Age (yrs)	4581	73.951	5.955	73	65	100
	Weight (kg)	4581	83.421	13.003	82	50.8	136.4
	Height (cm)	4581	174.494	6.633	174.45	147.15	198.9
	(TB)BMD (g/cm2)	4581	1.167	0.127	1.158	0.765	2.047
NEO	Age (yrs)	802	55.85	5.899	56	45	66
	Weight (kg)	802	85.18	16.754	84.3	47.6	161.2
	Height (cm)	802	174.4	9.727	174	152	200
	(TB)BMD (g/cm2)	802	1.142	0.109	1.137	0.852	1.551
OPRA	Age (yrs)	887	75.22	0.14	75.189	75.03	76
	Weight (kg)	887	66.881	10.596	66	41	109
	Height (cm)	887	160.49	5.67	160	140	179
	(TB)BMD (g/cm2)	887	1.007	0.098	1.002	0.718	1.422
Orcades	Age (yrs)	1164	56.408	13.076	58.04	25.72	87.34
	Weight (kg)	1164	77.329	15.435	75.45	45.6	148.4
	Height (cm)	1164	166.473	9.16	165.6	140.6	199.4
	(TB/TBLH)BMD (g/cm2)	1164	1.059	0.13	1.064	0.688	1.468
PANIC	Age (yrs)	447	7.64	0.375	7.63	6.77	9
	Weight (kg)	447	26.83	4.815	26.02	15.24	51.44
	Height (cm)	447	128.7	5.597	129.2	110.7	144.7
	(TB/TBLH)BMD (g/cm2)	447	0.72	0.048	0.717	0.61	0.96
RAINE	Age (yrs)	920	20.048	0.434	19.966	18.87	22.13
	Weight (kg)	920	71.758	14.514	69.7	41.9	138.6
	Height (cm)	920	172.653	9.131	172.5	145	197.5
	(TB)BMD (g/cm2)	920	1.07	0.109	1.072	0.774	1.434
RS1	Age (yrs)	2431	75.27	5.93	74.4	65.23	98.49
	Weight (kg)	2431	76.08	13.17	75.3	36.8	138
	Height (cm)	2431	166.6	9.219	166	135.3	196
	(TB)BMD (g/cm2)	2431	1.109	0.124	1.108	0.726	1.473
RS2	Age (yrs)	749	67.16	6.457	65.17	49.47	91.19
	Weight (kg)	749	77.23	12.77	77.2	46.4	123.2
	Height (cm)	749	168.8	8.83	168.4	146.9	192.4
	(TB)BMD (g/cm2)	749	1.146	0.114	1.147	0.77	1.467
RS3	Age (yrs)	2483	57.31	6.94	57.1	45.74	60.22
	Weight (kg)	2483	80.23	15.439	78.9	31.5	153.2
	Height (cm)	2483	170.5	9.511	169.8	145	201
	(TB)BMD (g/cm2)	2483	1.178	0.107	1.176	0.845	1.515
SOF	Age (yrs)	314	79.557	3.949	79	74	97
	Weight (kg)	314	66.716	12.443	65.65	37	115.7
	Height (cm)	314	158.223	5.902	158.575	143.05	175.35
	(TB/TB)BMD (g/cm2)	314	1.014	0.122	1.011	0.749	1.531
TUK	Age (yrs)	4391	48.075	13.885	50	16	84
	Weight (kg)	4391	68.1	13.046	66	35.1	128.1
	Height (cm)	4391	163.309	7.224	163	141	204
	(TB)BMD (g/cm2)	4391	1.151	0.117	1.152	0.732	1.602
UKBB	Age (yrs)	4047	62.46	7.34	63.3	46.3	77
	Weight (kg)	4047	77.01	15.52	75.5	39.7	155.4
	Height (cm)	4047	169.02	9.35	169	144	194
	(TB)BMD (g/cm2)	4047	1.209	0.149	1.213	0.759	1.691

### Sheet: TableS3
Table S3 Known independent markers associated with bone phenotypes. Index SNPs of the GWS association reported in the reference stated [fourth column]. All effect sizes are reported for the A1 allele. EAF=Effect Allele Frequency, SK=skull BMD , assesed in this study; eBMD = heel BMD (Morris et al. [5]); TB= total body BMD (Medina-Gomez et al. [7]); LS=lumbar spine BMD (Zheng et al. [1]); FN=Femoral Neck BMD (Zheng et al. [1]).
CHR	BP	Rsid	Reference	A1	EAF	beta_SK	P_SK	beta_eBMD	P_eBMD	beta_TB	P_TB	beta_LS	P_LS	beta_FN	P_FN
1	2904634	rs139603701	Morris et al.	A	0.9855	-0.0587	0.1058	0.105751	7.7e-48	-0.0147	0.6261	-0.092822	0.021431	-0.113362	0.001137
1	8422676	rs2252865	Medina-Gomez et al.	T	0.3382	-0.0276	0.0002051	-0.0270176	3.2e-49	-0.0328	4.72e-08	-0.018798	0.04275	-0.024738	0.001899
1	16188681	rs6701290	Morris et al.	A	0.8865	-0.0056	0.6103	-0.035575	5.3e-33	-0.0122	0.1728	0.013495	0.351066	-0.011541	0.383092
1	22411019	rs2473316	Morris et al.	T	0.2438	0.0682	2.077e-16	0.0197389	7.8e-21	0.0363	6.119e-08	0.019851	0.057083	0.019487	0.040425
1	22444859	rs10753528	Medina-Gomez et al.	T	0.2269	0.0767	1.016e-19	0.0225269	4.6e-27	0.0418	7.538e-10	0.021808	0.038121	0.03014	0.000835
1	22472506	rs7519889	Medina-Gomez et al.	A	0.2209	-0.0869	2.076e-23	-0.038812	8e-73	-0.0613	3.864e-18	-0.013607	0.224496	-0.025464	0.007842
1	22490724	rs7521902	Medina-Gomez et al.	A	0.2426	-0.1102	3.297e-41	-0.0385763	1.3e-79	-0.0664	3.316e-23	-0.033615	0.00193	-0.037317	6.6e-05
1	22695412	rs11800051	Zheng et al.	T	0.5363	-0.0784	3.054e-29	-0.0426368	5.1e-125	-0.0684	1.377e-33	-0.042985	1.71e-06	-0.048739	2.26e-10
1	22710877	rs34963268	Zheng et al.	C	0.1719	0.0867	7.052e-21	0.0609934	2.6e-151	0.1014	9.288e-43	0.082737	3.55e-09	0.079267	2.84e-12
1	22733144	rs10917225	Medina-Gomez et al.	T	0.5088	0.0705	6.103e-24	0.039898	6.9e-110	0.0643	4.379e-30	0.028217	0.001574	0.038432	4.96e-07
1	27041714	rs4589135	Morris et al.	T	0.6151	0.0013	0.8645	0.0179922	5.3e-23	0.0218	0.0002104	0.015572	0.08968	0.008988	0.253346
1	38455891	rs4360494	Morris et al.	C	0.5395	0.0304	6.778e-05	0.0193723	4.1e-25	0.0327	2.057e-07	0.013898	0.127052	0.010829	0.168812
1	68603131	rs4397637	Zheng et al.	A	0.1757	0.0609	2.141e-10	0.0336983	6e-48	0.0591	9.939e-14	0.068197	2.71e-09	0.063427	1.31e-10
1	68634779	rs1367445	Zheng et al.	T	0.2602	0.0443	2.357e-08	0.0204531	1.4e-21	0.0389	1.497e-09	0.060981	1.68e-09	0.039872	4.62e-06
1	68639385	rs17482952	Medina-Gomez et al.	A	0.9228	0.0673	2.308e-07	0.0125939	0.00016	0.0648	8.214e-10	0.044912	0.007827	0.042759	0.003039
1	68647716	rs12407028	Zheng et al.	T	0.6043	0.0343	1.854e-06	0.0295718	5e-57	0.0514	1.104e-18	0.063117	4.33e-12	0.045687	5.07e-09
1	68665023	rs7554551	Zheng et al.	T	0.662	-0.058	5.973e-14	-0.0254197	3.8e-40	-0.0573	3.299e-20	-0.073551	1.29e-15	-0.054899	6e-11
1	68725907	rs11209240	Morris et al.	A	0.8394	-0.0299	0.001786	-0.0384521	2.4e-56	-0.0347	7.344e-06	-0.032023	0.009146	-0.014752	0.16368
1	110475971	rs7548588	Medina-Gomez et al.	T	0.598	-0.0351	8.811e-07	-0.0106289	6.6e-08	-0.0367	2.208e-10	-0.029724	0.001056	-0.021964	0.004891
1	113055023	rs3790608	Morris et al.	A	0.1463	0.053	3.764e-07	0.0389237	3.6e-52	0.0434	2.458e-07	0.045445	0.000453	0.036664	0.001004
1	119521631	rs6680737	Morris et al.	A	0.4384	-0.0202	0.005026	0.0220993	7.9e-34	-0.0014	0.8102	0.003752	0.678712	-0.009806	0.206125
1	163874234	rs1080789	Morris et al.	A	0.5338	0.0395	1.52e-08	0.0180047	2.1e-24	0.0204	0.0003142	0.028832	0.001206	0.00483	0.526855
1	172199573	rs479336	Morris et al.	T	0.7385	-0.0239	0.003406	-0.0238787	1.5e-32	-0.0315	1.175e-06	-0.034132	0.000974	-0.043465	9.08e-07
1	172230229	rs12041600*	Medina-Gomez et al.	A	0.4742	-0.0383	2.54e-07	-0.0254	1.4e-15	-0.0343	2.726e-09	-0.022712	0.011751	-0.034488	8.05e-06
1	200672699	rs7535122	Morris et al.	A	0.3868	0.0069	0.3422	0.0162591	1.1e-19	0.0121	0.03801	0.02123	0.019646	0.005139	0.509538
1	210466932	rs7516171	Morris et al.	T	0.1833	0.0317	0.0006114	0.0261324	1.2e-28	0.0179	0.01563	0.015706	0.18172	0.004797	0.635943
1	218988754	rs17514738	Morris et al.	T	0.5894	-0.0077	0.2776	0.0188985	1.3e-23	0.0025	0.6586	-0.007103	0.447676	1.1e-05	0.99897
1	220038825	rs61837366*	Medina-Gomez et al.	T	0.5356	0.0244	0.01085	0.0267	2.6e-13	0.0417	3.067e-09	NA	NA	NA	NA
1	220088047	rs2275707	Morris et al.	A	0.8027	-0.0234	0.008368	-0.0294005	2e-40	-0.0216	0.00257	-0.016582	0.134868	-0.009024	0.343519
1	220129357	rs2795312	Morris et al.	T	0.6543	0.0499	3.06e-10	0.0151114	1.6e-16	0.0297	2.179e-06	0.013424	0.152997	0.017154	0.032896
1	221477744	rs7527300	Morris et al.	T	0.4068	-0.0022	0.7604	-0.0250301	7.4e-43	-0.0025	0.6599	0.001681	0.853374	0.003734	0.632866
1	240586695	rs1414660	Medina-Gomez et al.	T	0.192	0.0134	0.1602	0.0812901	1.5e-280	0.0567	8.905e-14	0.038013	0.07946	0.033987	0.055848
2	651430	rs12714415	Morris et al.	T	0.833	0.0008	0.9379	0.015233	1.6e-10	0.0181	0.01848	-0.005283	0.720225	0.001188	0.920993
2	27741072	rs780096	Medina-Gomez et al.	C	0.4335	-0.0172	0.01534	-0.00372874	0.026	-0.0311	4.577e-08	-0.013694	0.128681	-0.016854	0.029089
2	28937601	rs6547870	Morris et al.	C	0.6199	-0.0013	0.8596	-0.0204767	2.6e-28	-0.0117	0.04383	-0.022769	0.013783	-0.025125	0.001497
2	40630678	rs10490046	Medina-Gomez et al.	A	0.7709	0.0642	1.204e-14	0.0285703	2e-40	0.0429	1.434e-10	0.014916	0.162347	0.020624	0.024958
2	42218358	rs7576689	Morris et al.	T	0.2277	0.0216	0.01468	0.049836	6.4e-115	0.0329	2.566e-06	0.005128	0.633399	0.042193	4.3e-06
2	42250549	rs7584262	Morris et al.	T	0.2354	0.019	0.02256	0.0491938	4.2e-114	0.0334	5.413e-07	0.009024	0.392252	0.043611	1.34e-06
2	43735713	rs6761129	Morris et al.	T	0.1158	0.0223	0.04804	0.0260036	5.2e-20	0.0353	7.806e-05	0.021939	0.123263	0.041151	0.000796
2	54659707	rs4233949	Morris et al.	C	0.3811	0.0297	0.0001157	0.071077	6.9E-333	0.0313	2.472e-07	0.055259	0.001487	0.043868	0.002116
2	68962137	rs10048745	Medina-Gomez et al.	A	0.25	-0.0241	0.003958	-0.014005	4.8e-12	-0.0389	6.44e-09	-0.050051	1.03e-06	-0.0359	5.21e-05
2	71630041	rs7578166	Morris et al.	A	0.3878	-0.0298	3.49e-05	-0.0127153	2e-12	-0.0164	0.004454	0.005022	0.584871	-0.002272	0.773092
2	85484818	rs11904127	Medina-Gomez et al.	A	0.565	-0.0365	1.784e-07	-0.0087177	1.2e-06	-0.0324	1.182e-08	-0.020517	0.023147	-0.014895	0.054449
2	112500035	rs17040773	Morris et al.	A	0.7725	-0.0081	0.4383	0.0135702	3.1e-11	0.0213	0.007969	0.003949	0.714302	0.023029	0.012486
2	119038598	rs1878526	Morris et al.	A	0.221	0.0272	0.001367	0.0634213	5.6e-191	0.0116	0.09223	0.038309	0.000429	0.006262	0.529118
2	119154872	rs6542457	Morris et al.	C	0.07	0.0692	8.967e-07	0.0606232	7.1e-60	0.0475	2.189e-05	0.083353	6.53e-06	-0.004932	0.757451
2	119527123	rs10199437	Morris et al.	A	0.9382	-0.0707	3.098e-06	-0.0502724	3.9e-39	-0.0319	0.009712	-0.027682	0.136107	-0.027471	0.087119
2	119529829	rs55983207	Medina-Gomez et al.	T	0.945	-0.0629	0.0004321	-0.0419232	2e-17	-0.0816	3.51e-08	-0.019663	0.386991	-0.101399	2.52e-07
2	119590951	rs62159864	Morris et al.	A	0.2573	0.0491	1.038e-09	0.0527682	7.1e-149	0.0326	6.661e-07	0.033635	0.000822	0.015939	0.064443
2	159954175	rs34588551	Morris et al.	T	0.3602	-0.0122	0.1001	0.0199768	4e-28	-0.0018	0.7654	0.017105	0.055847	0.000918	0.905258
2	166601046	rs1346004	Zheng et al.	A	0.4875	-0.0324	5.375e-06	-0.00447384	0.0072	-0.0512	3.623e-19	-0.051934	8.71e-09	-0.057817	7.15e-14
2	183730527	rs10206992	Morris et al.	T	0.7524	0.0243	0.002717	0.0185569	1.5e-19	0.0166	0.01143	0.002524	0.806793	0.008655	0.32592
2	198874006	rs1595824	Medina-Gomez et al.	T	0.4804	0.0262	0.0005577	0.00239526	0.21	0.0336	2.652e-08	0.021914	0.200881	0.05178	0.00022
2	200450012	rs4675694	Morris et al.	C	0.1807	-0.0136	0.1554	-0.033203	9.6e-44	0.0004	0.9533	-0.001719	0.882679	-0.015842	0.11298
2	202779950	rs11679645*	Kemp et al.	T	0.7756	0.0072	0.4676	0.0293	3.7e-13	0.0202	0.00789	0.018366	0.099499	0.01579	0.123487
2	202799604	rs2350085	Medina-Gomez et al.	T	0.8797	-0.0221	0.03811	-0.0329749	5.4e-34	-0.0643	3.795e-14	-0.041787	0.002133	-0.043535	0.000196
2	202832130	rs10931982	Medina-Gomez et al.	T	0.2062	-0.0195	0.07468	-0.053909	4.5e-135	-0.0508	1.585e-08	-0.019478	0.213074	-0.024728	0.086148
2	202959762	rs62195575	Morris et al.	A	0.7163	-0.0003	0.9719	-0.0259638	1.3e-41	-0.013	0.04108	0.002857	0.773099	-0.007683	0.365493
2	218105860	rs56185026	Morris et al.	T	0.8894	-0.0233	0.0445	-0.0304695	1.1e-23	-0.0367	7.492e-05	-0.016428	0.263568	-0.030642	0.015908
2	233790522	rs2675952*	Kemp et al.	A	0.3815	-0.0051	0.5306	0.02434	1.4e-12	0.0124	0.04769	0.02782	0.076471	0.017989	0.225302
2	234303405	rs838721	Medina-Gomez et al.	A	0.4449	-0.033	3.006e-06	0.000449629	0.71	-0.0314	4.48e-08	-0.016389	0.070207	-0.014134	0.068326
2	238395479	rs58057291	Morris et al.	A	0.2313	0.0017	0.8453	-0.0222667	9.7e-27	-0.0149	0.03123	-0.011477	0.285026	-0.005251	0.567519
3	11300707	rs901865	Morris et al.	T	0.1721	0.0238	0.01112	0.0268666	2.2e-31	0.0202	0.006764	0.017532	0.123624	0.014334	0.144137
3	12060484	rs17612444	Morris et al.	A	0.9511	-0.0322	0.04824	-0.0217759	1.2e-06	-0.0513	8.088e-05	-0.056268	0.004485	-0.017966	0.291014
3	12334555	rs6782178	Morris et al.	T	0.4115	0.0013	0.86	0.0144077	4.5e-16	0.0123	0.03531	0.023005	0.013951	0.011675	0.145665
3	14169079	rs7632937	Morris et al.	T	0.927	-0.0196	0.2046	-0.0278514	1.6e-08	-0.0065	0.5884	0.011016	0.678568	0.002921	0.895689
3	20023859	rs115814778	Morris et al.	A	0.0115	0.0244	0.5052	-0.0546823	2.4e-11	-0.0323	0.2488	-0.041403	0.328245	-0.034406	0.331357
3	24299611	rs1667747	Morris et al.	A	0.7646	-0.0025	0.7658	-0.0113711	4.2e-07	0.0076	0.2534	0.00493	0.639627	-0.016684	0.064334
3	24490426	rs11712061	Morris et al.	T	0.5567	0.0065	0.3531	0.0125805	6.5e-10	0.018	0.00157	0.022998	0.011409	0.013592	0.080116
3	25528376	rs1286662	Morris et al.	A	0.8164	0.0077	0.3967	0.0222947	1.1e-19	0.0065	0.3723	0.015384	0.183988	0.006237	0.52929
3	29459967	rs28373428	Morris et al.	A	0.1552	0.0116	0.2316	0.0222698	6.7e-18	0.0128	0.09879	0.024384	0.047838	0.021966	0.038428
3	30736573	rs7633119	Morris et al.	T	0.6611	0.0089	0.2247	0.0143307	2e-13	-0.0014	0.8144	0.011631	0.230556	0.005488	0.509821
3	32929115	rs9310995	Morris et al.	T	0.553	-0.0031	0.6717	-0.0157942	1e-16	-0.0023	0.6902	-0.000784	0.931276	0.004941	0.52542
3	33408869	rs146447986	Morris et al.	T	0.0135	-0.0554	0.09954	-0.0813212	8.2e-19	-0.0375	0.1973	-0.068912	0.157286	-0.062929	0.130062
3	37507615	rs199281	Morris et al.	T	0.1761	-0.0202	0.03015	-0.015561	2.5e-09	-0.0124	0.1029	-0.035055	0.004637	-0.016901	0.111397
3	40987921	rs9813107	Morris et al.	T	0.8707	-0.0063	0.5695	0.0238121	2.5e-19	0.0081	0.3714	0.019772	0.155419	0.006888	0.564634
3	41123984	rs370387	Zheng et al.	A	0.5466	0.0445	2.499e-10	0.0468543	2.8e-149	0.0697	6.773e-35	0.054827	1.2e-09	0.059739	1.03e-14
3	46187707	rs4683184	Morris et al.	A	0.6298	0.0237	0.00132	0.0143802	2.1e-14	0.0146	0.01365	0.025114	0.007839	0.004676	0.563871
3	48817138	rs62261502	Morris et al.	A	0.0693	-0.0192	0.2295	0.0450596	3.4e-37	0.0367	0.004678	0.043355	0.019677	0.044648	0.005386
3	50132131	rs2624834	Morris et al.	T	0.8264	-0.0121	0.1973	-0.0149693	2.4e-10	-0.0109	0.1513	-0.008175	0.490901	-0.009061	0.369859
3	52861211	rs13072536	Morris et al.	A	0.7723	0.0209	0.01463	-0.0169139	2.4e-14	0.0056	0.411	7.2e-05	0.994459	0.001606	0.857304
3	55600482	rs66620549	Morris et al.	A	0.2307	0.0111	0.1896	-0.0110141	7.3e-06	-0.0035	0.6101	-0.008219	0.436042	0.013203	0.144307
3	56156417	rs73091252	Morris et al.	T	0.9768	0.0117	0.6771	-0.0401778	1.7e-08	-0.0175	0.3974	-0.065756	0.069951	-0.064808	0.039266
3	56169965	rs11915970	Morris et al.	A	0.8763	-0.0069	0.5226	-0.0441141	4.9e-54	-0.02	0.02107	-0.040537	0.002687	-0.043025	0.000212
3	56263534	rs4974186	Morris et al.	T	0.5342	-0.0078	0.2717	0.023963	8.8e-42	0.0098	0.08436	0.020876	0.02046	0.018254	0.017721
3	57708022	rs9873544	Morris et al.	T	0.3664	0.0051	0.4892	-0.0149911	1.1e-15	-0.002	0.729	0.003821	0.68375	0.005967	0.457478
3	58334538	rs146317210	Morris et al.	T	0.0095	0.0136	0.753	0.0634629	8.2e-11	0.064	0.07032	0.055383	0.278164	-0.050689	0.269078
3	101242751	rs13088318	Morris et al.	A	0.6696	-0.0139	0.06595	-0.0152577	8.2e-15	-0.0098	0.109	-0.003123	0.743513	-0.004802	0.5559
3	113370010	rs1026364*	Estrada et al (FNBMD)	T	0.3674	0.0035	0.6564	0.0004	0.83	0.0226	0.0001504	0.0128	0.171	#N/A	#N/A
3	118183783	rs1949542	Pei et al.	A	0.3906	0.0131	0.06585	0.001871	0.28	0.0062	0.2829	-0.013165	0.150551	-0.019069	0.015271
3	123068744	rs11719201	Morris et al.	T	0.2407	0.0049	0.5471	-0.0131957	1.9e-11	-0.0029	0.6678	-0.01038	0.322828	-0.015232	0.090887
3	124521035	rs12487905	Morris et al.	T	0.7925	-0.0072	0.403	-0.0127555	1.2e-08	0.0036	0.6071	-0.003819	0.731516	-0.004064	0.670354
3	126208908	rs6794670	Morris et al.	C	0.7904	0.0112	0.2012	0.0146637	4e-09	0.0144	0.04178	-0.002322	0.832496	0.002017	0.830597
3	141133450	rs1991431	Morris et al.	A	0.4513	-0.0161	0.02323	-0.0178361	3.7e-23	-0.0139	0.0151	0.003821	0.720748	-0.007735	0.37392
3	142099367	rs73238169	Morris et al.	A	0.1301	-0.0198	0.06368	-0.0192255	1.5e-11	-0.0011	0.9	0.003019	0.817759	0.022101	0.050422
3	142610671	rs56389497	Morris et al.	A	0.1525	-0.0068	0.4852	-0.0154061	8.3e-10	-0.0055	0.4871	0.013206	0.292952	0.006711	0.534743
3	150066540	rs62271373	Morris et al.	A	0.0552	-0.0003	0.9841	0.0283346	4e-13	-0.004	0.766	0.034078	0.077909	0.049957	0.002402
3	152022890	rs6784925	Morris et al.	T	0.5555	-0.0155	0.02775	-0.011185	1.3e-09	-0.0096	0.09282	-0.002048	0.821652	0.007559	0.331497
3	156505364	rs343994	Morris et al.	C	0.4126	-0.0228	0.001344	-0.0185964	3.3e-23	-0.0274	1.909e-06	-0.031453	0.000542	-0.020843	0.007478
3	156554568	rs344078	Medina-Gomez et al.	T	0.1933	-0.0482	5.971e-08	-0.0424589	4e-71	-0.04	2.171e-08	-0.034672	0.002688	-0.028714	0.003748
3	156798732	rs900399	Morris et al.	A	0.6045	-0.0145	0.04119	0.0284046	1.2e-53	-0.0047	0.4253	-0.020343	0.027665	-0.018956	0.016866
3	168631225	rs6803137	Morris et al.	A	0.7836	-0.016	0.07911	0.0183556	3.4e-18	-0.0032	0.6567	0.006015	0.7754	0.013301	0.440193
3	168692352	rs9290351	Morris et al.	T	0.1304	-0.0277	0.00783	0.0238627	5.3e-17	-0.0063	0.4518	0.00602	0.657881	0.015139	0.194198
3	185530290	rs6769511	Morris et al.	T	0.6863	-0.0164	0.02998	-0.0146829	1.4e-14	-0.0129	0.03391	-0.026629	0.00645	-0.006219	0.45763
3	186004526	rs4686419	Morris et al.	T	0.6937	-0.0112	0.142	-0.0166705	5.6e-17	-0.0064	0.3195	-0.009852	0.327329	0.003614	0.677973
3	196906074	rs13070996	Morris et al.	T	0.283	0.0048	0.5396	-0.014301	1.4e-13	0.006	0.3453	-0.000467	0.963108	0.000164	0.984838
4	994414	rs3755955	Medina-Gomez et al.	A	0.1562	-0.0624	1.257e-10	-0.0680269	1.9e-167	-0.0737	2.095e-19	-0.049217	5.05e-05	-0.044178	2.87e-05
4	1000138	rs6829296	Morris et al.	C	0.6492	0.0233	0.002934	0.0114188	2.7e-10	0.0285	1.291e-05	0.013676	0.157092	0.007855	0.34686
4	1003022	rs4505759	Medina-Gomez et al.	T	0.3031	0.0367	2.881e-06	0.0568166	5.8e-193	0.0362	3.214e-08	0.027141	0.007357	0.041432	2.21e-06
4	1034997	rs112069922	Morris et al.	T	0.0467	-0.0514	0.008228	-0.0835738	6.1e-87	-0.0619	0.0001367	-0.035438	0.110046	-0.066372	0.000483
4	38361120	rs1386625	Morris et al.	A	0.0882	0.0158	0.2061	0.0455185	8.5e-52	0.0302	0.003305	-0.00125	0.937813	0.021066	0.124718
4	57905807	rs11133474	Morris et al.	T	0.3452	0.0042	0.5693	0.0167685	4.4e-17	-0.005	0.4042	-0.02132	0.022381	0.000227	0.97734
4	71991184	rs11729023	Morris et al.	T	0.1186	-0.0082	0.4445	0.0250765	1.9e-19	0.0228	0.0098	0.0145	0.285809	0.008515	0.467208
4	86725959	rs72976751	Morris et al.	A	0.8609	-0.0075	0.4546	-0.0327849	9.2e-37	-0.0047	0.569	0.035851	0.005584	-0.000642	0.953687
4	88773849	rs6532023	Medina-Gomez et al.	T	0.342	0.056	4.42e-14	0.0327123	3.2e-65	0.0598	1.307e-23	0.04841	2.34e-07	0.033589	2.78e-05
4	95134692	rs10013456	Morris et al.	A	0.8138	-0.0131	0.1611	-0.0269054	1.8e-32	-0.0289	0.0001191	-0.034104	0.003045	-0.026603	0.006954
4	146174631	rs6839437	Morris et al.	T	0.1741	-0.011	0.2464	-0.033192	1.8e-40	0.0138	0.07013	-0.012727	0.299171	0.005623	0.591029
4	146851785	rs10022648	Morris et al.	A	0.597	0.0263	0.0002167	0.0164253	1.8e-18	0.0205	0.0003776	0.017707	0.052537	0.022164	0.004624
4	157507231	rs34687052	Morris et al.	A	0.6438	-0.0105	0.1516	0.0162655	1.2e-18	0.0044	0.4531	-0.01035	0.274879	-0.005958	0.462993
5	31134837	rs6870556	Morris et al.	A	0.626	0.012	0.09508	-0.0191468	3.9e-24	0.0037	0.5279	-0.009257	0.313212	-0.001093	0.88961
5	36646946	rs1428968	Morris et al.	T	0.1765	0.0372	4.173e-05	0.0234504	1.1e-24	0.0286	0.0001132	0.04086	0.000321	0.022419	0.021729
5	39382261	rs2542710	Morris et al.	A	0.5275	0.0046	0.5135	0.0266442	1.4e-48	0.0077	0.1779	0.006046	0.500158	0.011943	0.119809
5	54844572	rs28744551	Morris et al.	C	0.8999	-0.0358	0.003484	-0.0323177	1.1e-24	-0.0262	0.007002	-0.002759	0.857413	-0.005765	0.661024
5	72607981	rs10805874	Morris et al.	A	0.6916	-0.0341	1.29e-05	-0.0200305	7e-24	-0.0208	0.0009099	-0.013287	0.167139	0.001177	0.886649
5	80286819	rs559181	Morris et al.	A	0.5183	0.0055	0.4285	0.0185792	2.8e-24	0.0181	0.00134	0.012021	0.177985	0.012273	0.108467
5	88376061	rs1366594	Zheng et al.	A	0.5303	0.032	5.345e-06	-0.00547314	0.0023	0.0484	2.353e-17	0.006999	0.435353	0.079453	5.44e-25
5	112221869	rs818427	Medina-Gomez et al.	T	0.32	0.0462	1.344e-09	0.0125391	1e-10	0.0342	2.372e-08	0.004426	0.644959	0.008023	0.327453
5	122847622	rs11745493	Medina-Gomez et al.	A	0.7433	0.0608	5.898e-14	0.024146	2.5e-30	0.0445	7.745e-12	0.010142	0.326255	0.024677	0.00522
5	135430668	rs6882422	Morris et al.	A	0.1061	0.0257	0.02433	-0.0288998	3.4e-24	-0.0109	0.2422	0.000626	0.965434	-0.032812	0.00787
5	142590233	rs3776221	Morris et al.	A	0.7307	0.0125	0.11	0.0198153	3.9e-21	0.0101	0.1151	-0.003529	0.732725	0.008455	0.342728
5	148787469	rs368510	Morris et al.	A	0.3419	0.0065	0.3978	0.0236734	1.1e-34	0.0166	0.007705	0.009576	0.325082	-0.001511	0.856129
6	2500820	rs4959677	Morris et al.	C	0.4876	0.01	0.1638	-0.0227976	1.9e-37	0	0.9994	0.011448	0.198608	0.002107	0.782863
6	6961571	rs9378485	Morris et al.	T	0.6044	0.0285	5.616e-05	0.0141876	1.6e-13	0.0165	0.004032	0.022526	0.012855	0.014228	0.067067
6	7058857	rs525678	Morris et al.	A	0.0389	0.0021	0.9096	0.0677329	7.4e-46	0.0121	0.4154	0.011312	0.630343	-0.011485	0.57143
6	7231843	rs9379084	Morris et al.	A	0.1249	-0.0057	0.6302	-0.0354806	6e-37	-0.0333	0.0005257	-0.008256	0.539698	-0.008468	0.466183
6	21384613	rs9466056	Morris et al.	A	0.3798	-0.0152	0.0355	-0.012252	4.8e-12	-0.0276	1.9e-06	-0.039087	1.81e-05	-0.038373	8.86e-07
6	44639184	rs11755164	Medina-Gomez et al.	T	0.4136	-0.0457	9.017e-10	-0.0231244	3.7e-37	-0.0405	7.126e-12	-0.023901	0.009783	-0.01272	0.107601
6	53610893	rs114995172	Morris et al.	T	0.235	-0.0264	0.001993	-0.0151929	1.2e-13	-0.0117	0.08484	-0.004719	0.659707	0.002609	0.77628
6	53617730	rs12213392	Morris et al.	T	0.5528	-0.0205	0.004427	0.0163616	3e-21	-0.0069	0.2312	-0.012253	0.17245	-0.005265	0.49415
6	55265021	rs1502199	Morris et al.	A	0.2661	-0.0007	0.9281	0.017271	8.9e-19	-0.0068	0.287	0.006786	0.497306	-0.006468	0.452392
6	55468836	rs76768932	Morris et al.	C	0.0365	0.0353	0.11	0.0402894	3.2e-15	0.0581	0.0007935	-0.002356	0.933266	0.005901	0.801901
6	55624017	rs72868839	Morris et al.	A	0.9211	0.0002	0.9861	-0.0496006	3.9e-44	-0.0125	0.2585	0.027617	0.126396	-0.003917	0.800103
6	74506220	rs10943130	Morris et al.	T	0.5014	-0.0378	1.109e-07	-0.0233194	1.8e-41	-0.002	0.7224	-0.008666	0.338135	-0.001865	0.808896
6	126375581	rs1268119	Morris et al.	T	0.2683	0.002	0.8115	-0.0142085	7.7e-13	-0.0219	0.00098	-0.018543	0.06645	-0.015117	0.080599
6	126678785	rs9401877	Morris et al.	T	0.2423	0.0607	1.312e-12	-0.0164896	1.5e-16	0.0243	0.0003691	0.007584	0.471274	-8e-06	0.999279
6	126844254	rs118009556	Morris et al.	A	0.0344	-0.0583	0.009299	0.0194896	4.1e-05	0.0234	0.1917	0.006361	0.79701	0.029016	0.168723
6	127047776	rs1101560	Morris et al.	A	0.2585	0.0633	5.76e-15	-0.0193405	6e-23	0.0245	0.0001525	0.01064	0.300532	0.007077	0.420486
6	127167072	rs13204965	Zheng et al.	A	0.7582	0.0563	1.16e-10	-0.0154693	2.5e-14	0.0619	1.015e-18	0.038643	0.000281	0.051765	1.39e-08
6	127204623	rs9375477	Medina-Gomez et al.	A	0.8224	-0.057	3.243e-09	-0.030752	5.8e-36	-0.0569	9.424e-14	-0.029435	0.016707	-0.028873	0.006378
6	127398595	rs9491689	Medina-Gomez et al.	A	0.2876	0.0597	2.347e-14	0.0485011	1.8e-129	0.0518	2.041e-16	0.022159	0.0293	0.01933	0.027125
6	127468274	rs7741021	Medina-Gomez et al.	A	0.5207	-0.0279	9.781e-05	-0.0786075	1.1E-423	-0.0356	3.989e-10	-0.000633	0.943626	-0.019864	0.009484
6	130345835	rs1415701	Morris et al.	A	0.2651	-0.0344	4.933e-05	0.0242263	5.5e-33	-0.0072	0.2726	-0.002616	0.797983	0.008185	0.350873
6	133350936	rs3012465	Kemp et al.	A	0.3414	-0.0988	9.784e-41	0.0356559	7.2e-80	-0.0217	0.0002613	0.016358	0.079221	0.024795	0.001937
6	133540195	rs9402490	Morris et al.	T	0.5596	0.0668	2.745e-18	-0.0504953	4.8e-171	0.0269	6.113e-06	0.002489	0.824693	0.000816	0.934
6	133641473	rs11759873	Morris et al.	A	0.6481	0.0886	5.847e-33	-0.0359183	4e-83	0.0275	3.324e-06	-0.009149	0.324389	0.005486	0.491533
6	133703325	rs2235485	Morris et al.	A	0.8446	-0.0198	0.0404	0.0227794	7.3e-21	-0.0032	0.6806	-0.004135	0.746857	-0.002026	0.856416
6	151895456	rs6909279	Paternoster et al.	C	0.5889	0.0441	1.071e-09	0.0718388	6.0E-337	0.0715	2.52e-35	0.055228	1.27e-09	0.050741	8.07e-11
7	2762386	rs798545	Morris et al.	T	0.2848	0.015	0.05749	0.0122225	1.2e-10	0.0145	0.02204	-0.000248	0.980055	0.021053	0.013048
7	4710677	rs12673062	Morris et al.	A	0.2155	-0.0281	0.004214	0.0131686	3.3e-09	-0.0304	6.389e-05	-0.038737	0.000489	-0.001804	0.849389
7	15031507	rs12534970	Morris et al.	A	0.5071	0.0075	0.3056	-0.0119276	2.7e-10	-0.0015	0.7972	-0.005127	0.566841	-0.001343	0.860973
7	15508136	rs7789097	Morris et al.	A	0.152	-0.0028	0.7776	-0.0134919	1.2e-08	0.0024	0.764	-0.023087	0.0679	-0.003458	0.750129
7	15664571	rs10261246	Morris et al.	A	0.6769	-0.0144	0.0572	0.0263208	8.4e-43	-0.0111	0.0672	-0.009997	0.29093	0.004742	0.558971
7	15721178	rs3801427	Morris et al.	T	0.763	-0.0144	0.08167	0.0330967	8.5e-57	-0.0181	0.006453	-0.007916	0.442642	0.018202	0.039943
7	15957499	rs17351518	Morris et al.	C	0.6562	0.0027	0.7201	-0.0146976	1.7e-14	0.0006	0.9185	-0.014368	0.131736	-0.002225	0.784879
7	17971224	rs4532510	Morris et al.	T	0.5133	-0.0004	0.9598	0.0105164	3.2e-09	0.0069	0.2355	0.014166	0.116221	0.006704	0.385097
7	19175406	rs12154446	Morris et al.	A	0.2651	-0.006	0.4661	0.0119635	4.2e-08	0.0005	0.9479	0.010881	0.30012	0.017837	0.048715
7	19591565	rs12673167	Morris et al.	C	0.712	0.0131	0.09757	-0.016088	8e-17	0.0072	0.2564	-0.001863	0.849159	0.005728	0.494526
7	20052860	rs11763267	Morris et al.	T	0.8075	0.0081	0.3597	0.0206505	8.2e-20	0.0209	0.004131	0.016667	0.141813	0.004228	0.663701
7	20327369	rs62453057	Morris et al.	A	0.8228	-0.0017	0.8574	-0.0210123	2.3e-17	-0.0082	0.2781	-0.020953	0.076442	-0.019382	0.056016
7	25699861	rs87	Morris et al.	A	0.212	-0.0009	0.9135	-0.036979	1.9e-59	-0.0127	0.06813	0.007221	0.507046	-0.006731	0.471093
7	25858614	rs10245353	Morris et al.	A	0.1837	-0.0041	0.6533	0.0144123	6.4e-10	-0.0084	0.2549	0.007101	0.536424	-0.023509	0.016782
7	27214557	rs3779456	Morris et al.	T	0.5642	0.0067	0.3371	0.0165335	2.5e-22	0.011	0.0563	-0.006233	0.499812	-0.009038	0.256064
7	27221454	rs17501090	Morris et al.	A	0.0261	-0.0394	0.08691	-0.0740615	6.8e-33	-0.0145	0.4386	-0.025247	0.400247	-0.015285	0.563604
7	27248891	rs7812039	Morris et al.	C	0.1952	-0.0084	0.3445	0.0170867	5.1e-15	0.0011	0.8776	0.011523	0.316088	-8.1e-05	0.993417
7	27305223	rs113557605	Morris et al.	A	0.0744	-0.0233	0.1118	-0.0406438	1.8e-30	-0.0132	0.2729	0.012143	0.496969	0.018732	0.221972
7	27966984	rs6968704	Morris et al.	T	0.3231	-0.0019	0.8046	0.000743053	0.5	0.0243	5.88e-05	0.004749	0.626658	0.01241	0.139936
7	27970153	rs10239787	Morris et al.	T	0.33	0.0072	0.3396	-0.0294722	1.7e-52	-0.0153	0.01154	-0.014214	0.139703	-0.015469	0.061712
7	28609388	rs71539572	Morris et al.	A	0.2185	0.0062	0.4664	0.0207899	1.9e-21	0.0016	0.8228	-0.009652	0.370311	0.007199	0.435992
7	28725536	rs757980	Morris et al.	A	0.7553	-0.034	3.162e-05	-0.0355894	1.5e-66	-0.0036	0.6033	-0.015168	0.153417	0.011927	0.193041
7	29853084	rs62459989	Morris et al.	T	0.1817	0.0317	0.0004615	0.0175729	2.2e-12	0.0237	0.001115	0.023131	0.043738	0.013307	0.175092
7	30955539	rs28362709	Medina-Gomez et al.	T	0.2198	-0.0042	0.6452	-0.0425818	3.6e-88	-0.0501	1.258e-11	-0.029673	0.008646	-0.033679	0.000556
7	37947818	rs10264106	Morris et al.	A	0.8149	-0.0335	0.0002189	-0.0487347	6e-97	-0.032	1.191e-05	-0.056945	6.24e-07	-0.023631	0.016101
7	37989775	rs1450851	Morris et al.	T	0.3457	0.0117	0.116	0.0305125	3.8e-61	0.0069	0.252	0.025778	0.004563	0.005245	0.504117
7	38110394	rs939666	Zheng et al.	T	0.2034	0.0295	0.0007261	0.0710745	3.4e-222	0.0479	7.946e-12	0.065652	2.42e-09	0.05197	3.93e-08
7	38112615	rs1717720	Zheng et al.	A	0.333	-0.0372	5.797e-07	-0.0584375	6.4e-215	-0.0426	6.362e-13	-0.06578	2.39e-12	-0.033109	3.8e-05
7	42606913	rs76990766	Morris et al.	T	0.0481	0.0125	0.5426	0.0438194	7.9e-26	0.0155	0.3357	0.034218	0.132245	0.007849	0.686708
7	50901491	rs1548607	Medina-Gomez et al.	A	0.6894	0.0419	4.563e-07	0.0180626	7.6e-23	0.0363	4.184e-08	0.034032	0.000559	0.005488	0.517208
7	74110705	rs74910854	Morris et al.	A	0.9298	-0.0209	0.2586	0.0241356	2.3e-12	-0.0116	0.4322	0.002705	0.894965	0.011142	0.525465
7	83306489	rs571356	Morris et al.	A	0.3237	0.0161	0.0337	-0.0157818	6.3e-15	-0.002	0.7375	-0.014615	0.125429	0.002683	0.743106
7	83639687	rs10499878	Morris et al.	A	0.8208	0	0.9983	-0.0182221	2.5e-15	-0.0017	0.8137	-0.006062	0.599989	-0.005338	0.590611
7	84786954	rs13225158	Morris et al.	A	0.3373	-0.017	0.02676	-0.0104708	2.1e-09	-0.0258	2.181e-05	-0.026449	0.004543	-0.016183	0.042773
7	92248076	rs42235	Morris et al.	T	0.3017	-0.0143	0.06924	-0.0210067	4.7e-29	-0.0169	0.006127	0.001282	0.895889	0.008669	0.302116
7	93959918	rs17166182	Morris et al.	A	0.3658	-0.0097	0.2021	-0.0122938	1.8e-11	-0.0171	0.00438	-0.012034	0.195744	-0.006129	0.442995
7	95727967	rs6966540	Morris et al.	T	0.6213	-0.0132	0.07189	-0.0199837	3.4e-27	-0.0227	0.0001136	-0.021737	0.018838	-0.024227	0.002244
7	96041558	rs7778451	Morris et al.	C	0.3672	-0.0162	0.03034	-0.0202673	1.3e-28	-0.0232	0.0001022	-0.016236	0.081065	-0.016782	0.035455
7	96133319	rs6965122	Zheng et al.	A	0.6786	0.0424	2.768e-08	0.045652	6.1e-132	0.0733	3.158e-33	0.061835	7.4e-11	0.065166	1.08e-15
7	96308943	rs2272224	Medina-Gomez et al.	T	0.7081	-0.0287	0.0002852	-0.0282835	1.5e-44	-0.0367	4.594e-09	-0.044079	8.18e-06	-0.045553	8.04e-08
7	96590472	rs17598579	Morris et al.	T	0.1301	-0.0211	0.05036	-0.0271036	8.3e-24	-0.0243	0.004422	0.002487	0.848024	-0.022784	0.040743
7	96611052	rs56363908	Morris et al.	A	0.9563	-0.0176	0.4297	-0.0251652	2.7e-08	-0.011	0.5124	-0.045795	0.066605	-0.004247	0.842629
7	96647184	rs1724298	Morris et al.	T	0.8965	-0.019	0.1257	-0.0330732	1.7e-30	-0.0508	3.831e-07	-0.024503	0.10123	-0.024408	0.056283
7	96722041	rs6958059	Morris et al.	A	0.6241	0.0056	0.4517	0.0196748	7.6e-26	0.0225	0.0001317	0.017694	0.056176	0.013709	0.083835
7	99332948	rs45446698	Morris et al.	T	0.9585	0.0668	0.0005458	0.038929	2.2e-19	0.0827	1.17e-07	0.122103	1.76e-06	0.082435	0.000172
7	100053690	rs2406255	Morris et al.	T	0.8118	-0.0114	0.2139	0.0147494	2.2e-10	0.0119	0.1074	0.003684	0.74691	0.003534	0.7176
7	100346053	rs79163323	Morris et al.	T	0.0373	0.0266	0.1738	0.032513	4.1e-11	0.0343	0.02259	0.005596	0.793531	-0.004669	0.799587
7	100498475	rs3847063	Morris et al.	A	0.527	-0.0103	0.1504	0.013634	1.1e-13	0.004	0.4797	-0.01131	0.209814	-0.012261	0.111334
7	105494963	rs212417	Morris et al.	A	0.6656	-0.0202	0.006841	-0.0291676	2.6e-53	-0.0287	1.586e-06	-0.021108	0.025513	-0.025027	0.001969
7	118036323	rs75147459	Morris et al.	T	0.0456	-0.0061	0.7412	0.0189698	0.00017	-0.0283	0.05799	-0.027221	0.218109	-0.051722	0.006886
7	119919706	rs150187724	Morris et al.	A	0.0174	0.0082	0.8134	0.045135	8.7e-13	0.0531	0.05878	-0.035654	0.376596	-0.046533	0.151874
7	120526428	rs34396633	Morris et al.	A	0.015	0.1125	0.02294	0.1565	5.3e-16	0.1142	0.000142	NA	NA	#N/A	#N/A
7	120727232	rs2908574	Morris et al.	T	0.1034	0.0353	0.002531	-0.0564516	1.2e-74	0.0191	0.04267	-0.00569	0.713448	0.001847	0.8885
7	120759584	rs182975328	Morris et al.	A	0.9878	-0.0086	0.8306	-0.12434	2.4e-41	-0.043	0.189	0.003898	0.931815	0.011287	0.771562
7	120786416	rs10258619	Medina-Gomez et al.	T	0.6149	0.1043	2.491e-45	-0.0567156	1e-208	0.0549	3.969e-21	0.026489	0.00425	0.022931	0.003634
7	120874872	rs1534018	Morris et al.	T	0.4571	-0.0564	5.063e-15	0.0800546	2.3E-433	-0.0221	0.000103	0.001312	0.883947	-0.007124	0.353797
7	120919495	rs798903	Morris et al.	T	0.4916	-0.0614	1.018e-17	0.0557264	1.1e-208	-0.0218	0.0001456	-0.02423	0.007047	-0.011233	0.143484
7	120951144	rs2707520	Medina-Gomez et al.	A	0.5047	0.0473	6.295e-11	0.0992297	6.1E-656	0.071	1.173e-34	0.020164	0.024461	0.024077	0.00168
7	120953756	rs76042375	Medina-Gomez et al.	A	0.0449	0.1989	1.32e-27	0.127014	5.2e-197	0.1408	2.234e-22	0.094551	5.5e-06	0.035834	0.044167
7	120954908	rs2707518	Medina-Gomez et al.	T	0.3818	0.0557	6.473e-13	0.167168	1.2E-1772	0.0894	9.036e-48	0.046191	9.82e-07	0.039151	1.28e-06
7	120960352	rs112187554	Morris et al.	A	0.9845	0.0205	0.6383	-0.161658	2.2e-54	-0.058	0.04469	NA	NA	#N/A	#N/A
7	120966790	rs3779381	Zheng et al.	A	0.7467	-0.1294	2.096e-55	-0.173108	6.7E-1547	-0.1345	7.32e-96	-0.073752	3.85e-13	-0.057989	2.87e-11
7	120984041	rs2536185	Zheng et al.	T	0.4439	0.1145	3.331e-57	0.095858	1.2E-608	0.115	1.03e-89	0.041943	2.94e-06	0.049584	1.1e-10
7	121017812	rs2952565	Medina-Gomez et al.	T	0.1854	-0.1001	7.331e-19	-0.080018	3.8e-254	-0.1041	2.841e-31	-0.048589	0.000205	-0.047484	1.49e-05
7	121036166	rs138090420	Morris et al.	A	0.0275	0.0909	0.001232	0.146026	4.9e-173	0.1011	1.249e-06	0.073406	0.031089	0.025838	0.397023
7	121195151	rs2107801	Morris et al.	T	0.5896	-0.0166	0.02194	-0.0101165	8.7e-08	-0.024	2.944e-05	-0.003342	0.713559	-0.00383	0.623683
7	121472885	rs10264053	Morris et al.	A	0.3247	0.0162	0.03329	0.0162144	2.7e-16	0.0089	0.142	0.01406	0.14192	0.008627	0.295646
7	127015083	rs62621812	Morris et al.	A	0.022	-0.0162	0.5667	-0.0893593	3.9e-45	-0.0428	0.05797	-0.018247	0.551375	-0.015588	0.564689
7	130887687	rs6467366	Morris et al.	T	0.2075	-0.0065	0.4539	0.0140393	1.2e-10	-0.0008	0.9099	-0.016424	0.144299	-0.005287	0.585858
7	135138331	rs2551769	Morris et al.	A	0.2937	0.0013	0.8684	0.0125201	4.9e-10	-0.0042	0.5067	-0.012487	0.204498	0.010561	0.21236
7	138667221	rs28498618	Morris et al.	A	0.2058	0.0035	0.687	-0.0182447	9.2e-16	0.0077	0.2756	-0.010865	0.324406	0.00672	0.478755
7	139539105	rs8192803	Morris et al.	A	0.4094	0.0208	0.003751	0.0105302	2.3e-08	0.0117	0.0403	0.003556	0.695569	-0.000475	0.951396
7	148977743	rs73479996	Morris et al.	A	0.0673	-0.0164	0.244	-0.0224681	2.8e-10	0.0014	0.9003	0.02372	0.181356	-0.029247	0.058736
7	150755205	rs2069442	Morris et al.	C	0.2775	-0.0016	0.8402	-0.0193391	7.8e-21	-0.0185	0.003614	-0.017148	0.092938	-0.012268	0.160902
7	150954184	rs2530459	Morris et al.	T	0.4371	-0.0064	0.3757	0.0144875	2.9e-14	-0.0075	0.1961	-0.01212	0.185508	-0.011558	0.140091
7	151117682	rs7781279	Morris et al.	T	0.7496	-0.0078	0.3411	0.0157598	4.9e-15	0.0123	0.06091	0.012283	0.225907	0.010741	0.217837
7	155834149	rs59455052	Morris et al.	T	0.3016	0.0043	0.5746	-0.0120096	2.1e-10	0.0049	0.4333	0.016027	0.103446	0.023134	0.00604
8	6394151	rs2442599	Morris et al.	A	0.7171	0.0222	0.004707	0.0152813	4.2e-13	0.002	0.7495	0.009402	0.347717	-0.007412	0.387999
8	9084121	rs2929308	Morris et al.	A	0.5158	-0.0204	0.006067	-0.044408	1.8e-132	-0.0225	0.0001164	-0.029295	0.002508	-0.027551	0.000689
8	9179298	rs2126264	Morris et al.	T	0.8886	0.002	0.8692	-0.0456336	5.2e-55	0.0018	0.8669	0.018598	0.505113	0.034247	0.130897
8	13161203	rs1188292	Morris et al.	C	0.1893	-0.0076	0.4127	-0.0167786	2.9e-11	0.0107	0.147	-0.006425	0.586246	0.003756	0.710444
8	22532279	rs73212812	Morris et al.	A	0.033	0.024	0.3067	0.0483276	4.1e-20	0.085	1.084e-05	0.086388	0.00184	0.082255	0.000611
8	25280800	rs6185	Morris et al.	C	0.666	0.013	0.1107	0.0171435	1.1e-17	0.0194	0.003386	0.01086	0.270842	0.019114	0.024175
8	48270098	rs72644599	Morris et al.	C	0.9709	0.0236	0.4671	0.032195	3.9e-10	0.0475	0.05012	-0.019009	0.484084	0.028128	0.23084
8	49309167	rs6471752	Morris et al.	T	0.1518	-0.008	0.4282	-0.0211287	3.1e-18	-0.0146	0.06514	-0.006071	0.618457	-0.028247	0.00716
8	57122215	rs72656010	Morris et al.	T	0.8732	-0.0021	0.8538	-0.0200167	2.6e-12	-0.0176	0.04459	-0.000349	0.978688	-0.006012	0.593264
8	70195151	rs283338	Morris et al.	A	0.2153	0.0016	0.8558	-0.0255849	8.7e-32	-0.0036	0.6152	0.0157	0.145968	0.015176	0.102362
8	71925660	rs2639953	Morris et al.	A	0.5066	-0.0086	0.2377	-0.0284176	2.5e-57	-0.0085	0.1373	0.007257	0.42529	-0.016291	0.035121
8	72088171	rs737534	Morris et al.	A	0.7977	-0.0005	0.9546	0.0150966	4.3e-11	0.0147	0.03448	0.018111	0.111858	0.012259	0.209044
8	72219699	rs7830123	Morris et al.	A	0.7525	0.0042	0.6095	0.0306603	7.5e-50	0.0027	0.6805	-0.014387	0.168899	-0.002755	0.759849
8	72460792	rs35988618	Morris et al.	C	0.2809	0.0116	0.1404	-0.0150311	2.7e-13	0.0088	0.1631	0.001584	0.87132	0.010108	0.229934
8	77483797	rs13267351	Morris et al.	T	0.167	0.0019	0.847	0.0165363	2e-10	-0.0015	0.8525	-0.000409	0.973211	0.010544	0.313715
8	80822461	rs4739697	Morris et al.	A	0.3314	0.0168	0.02719	0.0185541	2.4e-24	0.0009	0.8828	-0.010062	0.292561	0.003755	0.665238
8	81451995	rs381349	Morris et al.	A	0.1078	-0.029	0.01029	-0.0191546	1.6e-10	-0.0069	0.4472	-0.028313	0.051097	-0.007331	0.556333
8	81525926	rs73260919	Morris et al.	A	0.0612	-0.0105	0.4906	-0.0272936	4.1e-13	-0.0205	0.08907	-0.025214	0.174144	0.008488	0.594867
8	89369940	rs10481112	Morris et al.	T	0.6949	0.006	0.4501	0.0160609	2.2e-16	0.0005	0.9401	-0.002266	0.816448	-0.00167	0.840634
8	92765241	rs6985616	Morris et al.	A	0.5648	-0.0105	0.1513	-0.0111791	4.5e-10	-0.0105	0.07014	-0.025004	0.00617	-0.013658	0.080261
8	96650345	rs10956974	Morris et al.	C	0.7755	0.0065	0.4443	-0.0253295	1.3e-30	-0.0044	0.5176	-0.003643	0.734524	0.001436	0.876028
8	99819796	rs112745054	Morris et al.	T	0.9615	0.0195	0.315	0.0302877	6.6e-12	0.0166	0.2784	-0.007736	0.735871	0.015572	0.422005
8	100846840	rs12545602	Morris et al.	A	0.1351	-0.0112	0.2853	0.0211702	2.9e-16	-0.0007	0.938	-0.015206	0.24173	-0.013685	0.223152
8	108942260	rs10505116	Morris et al.	T	0.8974	0.0092	0.4331	0.0246169	1.1e-16	0.0015	0.8697	0.005619	0.699341	0.008326	0.504828
8	109298794	rs7815105	Morris et al.	T	0.6186	-0.0285	0.0001422	-0.0142021	8.6e-16	-0.0006	0.9257	-0.007281	0.43252	-0.000587	0.94098
8	116614543	rs2737207	Morris et al.	A	0.576	-0.006	0.4129	-0.0119519	6.6e-12	-0.0116	0.04653	-0.001266	0.888572	-0.018735	0.015533
8	116630837	rs139427417	Morris et al.	A	0.0085	0.0728	0.09609	-0.0827453	1.9e-16	0.0317	0.3584	-0.045812	0.317005	-0.022356	0.565012
8	116663898	rs2737252	Morris et al.	A	0.2771	-0.0184	0.02078	0.0347086	9.8e-67	0.0055	0.3926	0.008634	0.396843	0.034154	0.000102
8	117167843	rs1005502	Morris et al.	T	0.7172	-0.0064	0.4295	-0.0252813	4.6e-32	-0.0158	0.01661	-0.007137	0.527315	-0.013728	0.14847
8	119773438	rs4876858	Morris et al.	C	0.788	0.0008	0.9273	-0.023595	1.3e-26	-0.0166	0.01755	-0.011712	0.278499	-0.006707	0.469838
8	119872998	rs1353171	Morris et al.	C	0.6582	0.0389	1.886e-07	0.0124055	1.1e-10	0.0278	2.936e-06	0.030698	0.001159	0.017936	0.026768
8	119904557	rs10955908	Zheng et al.	A	0.4499	0.0673	1.256e-20	0.00497213	0.0046	0.0551	1.138e-21	0.068523	6.61e-14	0.051297	5.58e-11
8	119917642	rs117204589	Morris et al.	T	0.9814	0.0023	0.9409	-0.0941355	1e-40	-0.04	0.1144	-0.004491	0.895618	-0.031959	0.278488
8	119966333	rs1385504	Zheng et al.	A	0.1462	-0.0298	0.002894	-0.0185735	1.7e-12	-0.0412	2.016e-07	-0.048283	0.000147	-0.061273	1.88e-08
8	120010833	rs13260214	Zheng et al.	T	0.5738	-0.0795	7.17e-28	-0.0109243	3.9e-10	-0.0645	8.351e-29	-0.080057	1.13e-18	-0.058422	6.24e-14
8	121061879	rs4871827	Morris et al.	A	0.3236	-0.0051	0.5054	0.0132023	1.8e-12	0.0063	0.2964	0.001648	0.857262	0.026959	0.000622
8	124610112	rs2385450	Morris et al.	A	0.6594	0.0106	0.156	0.0138523	1.3e-12	0.0096	0.1057	0.010811	0.251529	0.012839	0.113051
8	124739709	rs7820881	Morris et al.	A	0.3664	-0.0054	0.4657	0.0110424	7.5e-09	-0.0066	0.2667	0.01166	0.204968	-0.010435	0.184654
8	127990833	rs7014448	Morris et al.	T	0.313	0.0015	0.8506	0.0250524	2.2e-39	-0.0076	0.2179	-0.002862	0.767112	-0.005723	0.487286
8	129827641	rs72726582	Morris et al.	T	0.9185	-0.0054	0.6927	0.0266465	8e-16	0.0096	0.3783	0.007845	0.635791	0.016226	0.254928
8	129950844	rs7017252	Morris et al.	T	0.39	-0.0076	0.2973	0.0165146	9.2e-18	0.0168	0.00394	0.007896	0.384147	0.000807	0.917058
8	130718859	rs7814941	Morris et al.	A	0.7781	0.0024	0.7808	-0.0208641	1.3e-21	-0.0144	0.03538	0.028485	0.021974	-0.007843	0.447305
8	135637692	rs4909323	Morris et al.	T	0.3854	-0.0192	0.008665	0.0117816	7.4e-11	0.0003	0.963	0.003694	0.687857	0.005252	0.502918
8	142298179	rs7000279	Morris et al.	T	0.266	-0.0004	0.9578	0.0132997	2.1e-10	-0.004	0.5485	0.003634	0.722364	-0.001647	0.851822
9	13226945	rs12340775	Morris et al.	A	0.0663	-0.028	0.05705	-0.0420981	9.8e-25	-0.0487	7.269e-05	-0.048551	0.00763	-0.016562	0.290625
9	16732735	rs7036453	Morris et al.	T	0.0772	-0.0096	0.535	-0.0377624	1.6e-13	-0.0047	0.6956	0.014784	0.54047	0.041206	0.040953
9	96461013	rs10992867	Morris et al.	A	0.2623	0.013	0.1023	0.0293425	4.5e-46	0.0251	0.0001072	0.02183	0.032285	0.018935	0.030147
9	98234903	rs62558340	Morris et al.	T	0.2417	-0.0208	0.01546	-0.0280458	2.9e-39	-0.0125	0.06768	-0.001256	0.904158	0.005813	0.517407
9	110911197	rs28550561	Morris et al.	A	0.706	-0.0127	0.09949	0.024412	1.1e-34	-0.0119	0.05676	-0.020777	0.031977	-0.037982	5.31e-06
9	118841009	rs2188092	Morris et al.	A	0.0729	0.0009	0.9459	0.0375146	4.1e-30	0.0288	0.01003	0.030213	0.069945	0.013873	0.335811
9	130320557	rs72767980*	Kemp et al.	T	0.1606	-0.0247	0.02647	0.03196	1.1e-10	-0.0198	0.02079	-0.007696	0.54993	0.007774	0.480872
9	133478827	rs7851693	Medina-Gomez et al.	C	0.6497	0.0286	0.0001292	0.0272058	9.6e-48	0.0455	5.729e-14	0.016801	0.074423	0.039587	9.62e-07
10	3744575	rs2388854	Morris et al.	A	0.2748	-0.0197	0.01134	-0.0162979	1.4e-15	-0.0185	0.003212	-0.014571	0.142801	-0.008212	0.336408
10	3820787	rs1043003	Morris et al.	T	0.6308	0.0073	0.3194	0.0170758	1.9e-21	0.0114	0.05644	0.014981	0.101478	0.020406	0.009351
10	5615534	rs4880735	Morris et al.	T	0.1855	0.0144	0.1265	0.0154569	1.3e-10	0.0137	0.08168	0.025824	0.028596	0.015649	0.149892
10	20143109	rs74119759	Morris et al.	T	0.1733	-0.0003	0.978	-0.0288327	3.4e-32	0.0064	0.4046	-0.033193	0.007234	-0.027684	0.009423
10	20379378	rs10764201	Morris et al.	T	0.5371	-0.0022	0.7568	0.0202067	1.6e-28	0.0065	0.252	0.009913	0.268349	0.01044	0.172955
10	21315553	rs3858202	Morris et al.	A	0.3861	-0.0089	0.2353	-0.0141003	1.4e-14	0.0013	0.833	-0.007125	0.445386	-0.009033	0.262114
10	23608165	rs6415968	Morris et al.	T	0.4661	-0.0108	0.1273	0.0125692	4.5e-12	-0.0033	0.5636	0.001633	0.855698	0.002078	0.787039
10	27882825	rs7072380	Morris et al.	A	0.5329	-0.0211	0.002641	-0.0265596	8e-49	-0.0261	4.087e-06	-0.027669	0.001929	-0.018606	0.015033
10	28011228	rs75587692	Morris et al.	T	0.0184	-0.0232	0.4408	-0.0566267	1.5e-13	0.0057	0.8242	0.042435	0.264552	-0.008585	0.791934
10	28040823	rs2637317	Morris et al.	A	0.913	0.038	0.002312	0.0252371	3.8e-15	0.0371	0.0002795	0.014303	0.371474	0.014177	0.304543
10	28212865	rs9417567	Morris et al.	T	0.1593	0.0081	0.4048	-0.0101707	4.3e-05	0.0083	0.2958	0.00322	0.789078	-0.001892	0.855054
10	28442841	rs9299597	Morris et al.	A	0.1661	0.0267	0.004561	-0.0361525	1.1e-48	0.005	0.5083	0.03306	0.016182	0.002828	0.806106
10	28511245	rs7070175	Morris et al.	T	0.8574	-0.0042	0.6866	-0.0260347	1.5e-24	-0.0032	0.6926	0.008274	0.521616	-0.009811	0.375564
10	29091723	rs7893940	Morris et al.	A	0.3382	-0.0052	0.4835	-0.0189596	1.4e-22	0.0014	0.8189	-0.004812	0.60775	0.001998	0.803968
10	29227372	rs12769962	Morris et al.	C	0.1667	0.0059	0.5228	-0.0145516	1.4e-09	0.0025	0.7417	0.004571	0.705912	0.002774	0.790208
10	31054186	rs947091	Morris et al.	A	0.4814	0.0032	0.6495	0.0403792	8.4e-112	0.0208	0.0002493	0.010763	0.229865	0.02464	0.001333
10	31171329	rs11814082	Morris et al.	T	0.8227	0.0015	0.8692	-0.0113962	2.8e-07	0.0013	0.8576	0.013415	0.24995	0.003359	0.737443
10	43874641	rs11238526	Morris et al.	A	0.9311	0.0029	0.8426	-0.0231095	2.6e-08	-0.0065	0.561	-0.022117	0.227552	-0.024863	0.116473
10	44367287	rs11238756	Morris et al.	T	0.5449	0.0106	0.133	-0.012318	3.6e-13	0.0043	0.4445	0.005343	0.551529	-0.00196	0.799116
10	54397914	rs117400692	Morris et al.	A	0.02	0.0357	0.1978	0.0310701	2.3e-07	0.0571	0.01514	0.066302	0.046156	0.036008	0.20526
10	54412481	rs17662822	Morris et al.	A	0.3141	-0.0209	0.006852	-0.0393137	5.4e-91	-0.0203	0.001953	-0.031364	0.00152	-0.017993	0.03496
10	54412493	rs1159798	Medina-Gomez et al.	A	0.2311	0.0313	0.0001907	0.0641807	1e-191	0.0429	1.014e-09	0.016822	0.122285	0.016	0.088961
10	54413404	rs74394067	Morris et al.	T	0.0262	-0.0989	8.924e-05	-0.101457	1.3e-70	-0.0863	5.304e-05	-0.076	0.012997	-0.060735	0.020114
10	54415687	rs12251299	Medina-Gomez et al.	T	0.1344	-0.075	3.483e-13	-0.10457	1.1E-330	-0.0532	2.242e-10	-0.036336	0.007047	-0.032691	0.004667
10	54460783	rs12218358	Morris et al.	C	0.5511	0.03	2.573e-05	0.0317914	6.9e-67	0.0127	0.02792	0.022526	0.0129	0.012249	0.114596
10	60292402	rs1658469	Morris et al.	A	0.4661	0.0086	0.2293	0.0186302	1.5e-24	0.0041	0.4732	-0.002594	0.773139	0.006148	0.425742
10	60577396	rs62625030	Morris et al.	A	0.9909	0.0293	0.5591	-0.0483505	1.1e-07	0.0451	0.2754	-0.059754	0.23599	-0.091706	0.040551
10	61668339	rs3763745	Morris et al.	A	0.7549	-0.0173	0.03424	-0.0135991	4e-11	-0.009	0.172	7.3e-05	0.994328	-0.016733	0.056894
10	62493950	rs1904398	Morris et al.	A	0.5107	-0.0001	0.9849	-0.0152802	1.2e-15	0.0089	0.1172	0.009749	0.288813	0.004358	0.58039
10	63102774	rs2204015	Morris et al.	A	0.7739	-0.002	0.8198	-0.0136785	1.6e-08	-0.0051	0.4627	-0.016028	0.143133	-0.009699	0.300153
10	63809527	rs10740059	Morris et al.	A	0.421	0.0124	0.07767	0.0111984	6e-10	0.0024	0.6683	-0.005126	0.567876	-0.002591	0.736885
10	72498297	rs79999320	Morris et al.	A	0.0878	-0.0221	0.07569	0.0208765	6e-10	-0.0114	0.2646	0.000547	0.972487	0.002203	0.872111
10	77620902	rs61578783	Morris et al.	A	0.1605	-0.0003	0.9753	-0.0177514	9.6e-12	-0.0017	0.8255	0.001581	0.894175	0.000119	0.990762
10	78299227	rs1907310	Morris et al.	A	0.8248	0.0019	0.8374	-0.0209684	5.5e-18	0.0038	0.6048	-0.004612	0.693261	-0.002072	0.836683
10	79416367	rs4979905	Morris et al.	T	0.1803	0.0022	0.8075	-0.0262079	1.8e-29	0.0119	0.1059	0.055988	1.06e-06	-0.012452	0.205158
10	81139134	rs1463598	Morris et al.	T	0.3715	-0.0268	0.0004796	0.0152865	3e-15	-0.0088	0.155	-0.018139	0.053308	-0.003198	0.692476
10	82199263	rs7902460	Morris et al.	A	0.5894	-0.0071	0.3291	0.0139184	8.7e-12	0.0069	0.2322	0.004628	0.612374	-0.002493	0.749588
10	88480992	rs4934253	Morris et al.	A	0.0781	0.0062	0.6418	0.0233672	7.3e-13	0.0224	0.04241	0.007669	0.656506	0.017655	0.229232
10	89468953	rs17173698	Morris et al.	A	0.023	0.0347	0.211	0.046146	1.9e-14	0.0608	0.005069	0.046323	0.125103	0.035823	0.166089
10	89481871	rs10887745	Morris et al.	T	0.4287	-0.0122	0.08695	-0.0160227	4.6e-18	-0.0154	0.007565	-0.001882	0.834669	-0.011269	0.145083
10	94921718	rs6583866	Morris et al.	A	0.5525	0.0175	0.01346	-0.0136915	4e-14	-0.0137	0.01682	-0.000698	0.938254	-0.011251	0.145193
10	101868677	rs12776318	Morris et al.	T	0.6517	-0.0112	0.1325	-0.00797196	6.8e-06	-0.0124	0.03951	-0.008462	0.363164	-0.019002	0.017087
10	101889964	rs72840032	Morris et al.	T	0.0474	0.0437	0.009394	0.0286186	8.7e-11	0.0573	3.26e-05	0.063963	0.002409	0.047583	0.009069
10	102075479	rs603424	Morris et al.	A	0.1857	-0.0084	0.3613	-0.0301479	2.3e-36	0.0096	0.1906	0.011502	0.375376	0.015905	0.144826
10	103451802	rs149053406	Morris et al.	C	0.9702	0.0424	0.04857	-0.0329464	5.7e-10	0.0052	0.769	-0.007962	0.761269	0.005539	0.806874
10	104977603	rs11191614	Morris et al.	T	0.1371	-0.0128	0.2228	-0.0149413	4.2e-08	-0.0224	0.008319	-0.020519	0.11858	-0.021819	0.051604
10	112242950	rs11195154	Morris et al.	T	0.8366	-0.0156	0.09414	-0.0220277	6.5e-20	-0.0301	8.057e-05	-0.032679	0.007587	-0.043253	4.01e-05
10	114376265	rs4918760	Morris et al.	A	0.647	0.0025	0.7268	0.0129973	4e-12	-0.0029	0.6225	-0.01735	0.060427	-0.017664	0.026325
10	114722621	rs11196170	Morris et al.	A	0.2257	-0.0268	0.003382	-0.0300586	9.4e-42	-0.0255	0.0004545	-0.02446	0.030595	-0.012751	0.189895
10	115108982	rs10885434	Morris et al.	C	0.713	0.0016	0.832	-0.0216634	1.4e-26	0.0032	0.6025	0.007601	0.445021	-0.007342	0.390163
10	115376651	rs3127084	Morris et al.	A	0.526	-0.0083	0.2369	-0.0126853	6.9e-13	-0.0019	0.7353	-0.008454	0.348379	-0.009745	0.207106
10	123697910	rs56782495	Morris et al.	A	0.0971	-0.006	0.6133	-0.0305236	9.8e-21	-0.01	0.3089	0.013436	0.409506	-0.008197	0.557302
10	123707383	rs10749436	Morris et al.	A	0.2422	0.0063	0.4477	0.0174914	4.7e-17	0.0019	0.779	0.005062	0.628751	-0.008352	0.353247
10	124039657	rs4752678	Morris et al.	T	0.4636	0.0226	0.001262	0.0161702	2.8e-20	0.028	7.77e-07	0.033749	0.000162	0.029792	0.0001
10	134459388	rs1133400	Morris et al.	A	0.7887	-0.0318	0.0002558	-0.0305529	8.7e-47	-0.0265	0.000338	-0.027071	0.013603	0.000483	0.959289
11	242859	rs55781332	Medina-Gomez et al.	A	0.7716	-0.0479	1.008e-08	0.00456775	0.032	-0.0552	8.073e-16	-0.046061	1.76e-05	-0.025917	0.005249
11	15243059	rs17507577	Morris et al.	A	0.0826	-0.0025	0.8481	0.0598153	1.2e-69	-0.0068	0.515	0.004149	0.789445	0.01422	0.292464
11	15710084	rs7108738	Zheng et al.	T	0.828	-0.027	0.004105	-0.00919187	2.1e-05	-0.0557	9.059e-14	-0.043061	0.000205	-0.082771	8.07e-17
11	15903307	rs1440705	Morris et al.	A	0.2851	0.0485	9.107e-10	0.0119304	1.8e-08	0.0303	1.664e-06	0.028632	0.004318	0.022268	0.009488
11	16150065	rs111506224	Morris et al.	A	0.032	0.0053	0.8401	0.0321803	9.9e-12	-0.0121	0.5442	-0.003719	0.893638	-0.032385	0.167754
11	16296412	rs1347677	Yang TL et al.	A	0.7932	-0.04	3.2e-06	-0.02102	2.6e-20	-0.0454	5.409e-11	-0.029928	0.006409	-0.038908	3.37e-05
11	16758246	rs3809095	Medina-Gomez et al.	A	0.7251	-0.0415	1.324e-07	-0.0270331	1.5e-41	-0.0451	1.699e-12	-0.04273	1.48e-05	-0.036689	1.37e-05
11	27287108	rs11029901	Medina-Gomez et al.	A	0.3827	0.097	2.983e-40	0.0465616	6.2e-138	0.0447	2.991e-14	0.021948	0.018032	0.014954	0.060129
11	27354942	rs10835164	Medina-Gomez et al.	T	0.2583	-0.1053	2.694e-39	-0.0372405	9e-73	-0.0448	4.243e-12	-0.044418	1.34e-05	-0.035303	5.5e-05
11	27505677	rs10835187	Medina-Gomez et al.	T	0.5411	-0.1148	2.553e-58	-0.0227752	2.6e-36	-0.0435	4.384e-14	-0.02646	0.003813	-0.00855	0.275286
11	29159940	rs10835489	Morris et al.	A	0.1363	-0.0033	0.7455	-0.0171631	3.4e-10	-0.0144	0.07596	-0.028713	0.026998	-0.019069	0.086551
11	30951674	rs163879	Morris et al.	T	0.6737	-0.0243	0.001566	-0.0128464	6.2e-13	-0.0314	3.021e-07	-0.038937	6.17e-05	-0.018491	0.025903
11	35083633	rs2553773	Medina-Gomez et al.	C	0.4302	-0.0407	1.066e-08	-0.0275179	3.2e-54	-0.037	1.493e-10	-0.014777	0.101422	-0.014879	0.054238
11	46722221	rs7932354	Medina-Gomez et al.	T	0.3142	0.0512	6.203e-11	0.0322257	7.6e-64	0.0428	9.33e-12	0.035529	0.000423	0.041227	1.64e-06
11	59948374	rs17602572	Morris et al.	C	0.6018	0.0074	0.3063	0.0260544	3.3e-46	0.0065	0.2659	0.004963	0.588078	0.003204	0.682639
11	61600342	rs174574	Morris et al.	A	0.3558	-0.0062	0.4015	0.0157323	2.7e-16	-0.0017	0.7797	0.021124	0.028282	-0.002421	0.769589
11	62201239	rs117111740	Morris et al.	T	0.9711	0.0111	0.622	0.111804	1.7e-85	0.0251	0.1751	0.007534	0.79	0.051281	0.034514
11	65390803	rs66864335	Morris et al.	A	0.2161	-0.0235	0.005889	-0.02667	1.2e-36	-0.0155	0.02654	-0.052847	1.3e-06	-0.032724	0.000473
11	68143719	rs11228219	Medina-Gomez et al.	T	0.1835	-0.0718	2.218e-14	-0.0316614	3.5e-42	-0.0541	1.191e-12	-0.050338	1.37e-05	-0.027742	0.005061
11	68174189	rs4988321	Zheng et al.	A	0.0442	-0.168	6.836e-17	-0.079493	1.5e-87	-0.1712	7.644e-30	-0.109084	1.64e-08	-0.065116	9.02e-05
11	68201295	rs3736228	Zheng et al.	T	0.1462	-0.1176	6.615e-30	-0.0466207	5.2e-79	-0.1016	5.032e-34	-0.078122	2.9e-10	-0.048786	4.79e-06
11	68263370	rs12272917	Kemp et al.	T	0.7494	0.1002	8.092e-34	0.0420885	2.3e-96	0.0769	2.744e-31	0.074493	4.58e-13	0.045161	2.89e-07
11	68855363	rs3829241	Morris et al.	A	0.3936	0.0002	0.9814	0.0319502	1.7e-69	0.014	0.01604	0.018828	0.032747	0.012954	0.08734
11	69299537	rs4980659	Medina-Gomez et al.	C	0.51	0.0308	1.165e-05	0.00950666	3.4e-07	0.0329	1.155e-08	0.038989	1.58e-05	0.02315	0.002867
11	86853997	rs597319	Moayyeri et al.	A	0.6918	0.015	0.05003	0.0660001	1.8e-248	0.0554	1.723e-19	0.04238	1.25e-05	0.026189	0.001654
11	112424565	rs6589301	Morris et al.	A	0.607	-0.0113	0.1154	-0.0560966	2.4e-211	-0.0137	0.0178	-0.028552	0.001659	-0.022973	0.003142
11	113027641	rs17595156	Morris et al.	A	0.0939	0.0182	0.1283	0.0312969	6.1e-25	0.0209	0.03114	0.012954	0.388005	0.005762	0.655752
11	115044850	rs1048932	Morris et al.	A	0.4255	0.0085	0.2393	0.0350591	1.3e-83	-0.0043	0.459	0.003107	0.730517	0.006605	0.393562
11	115493947	rs2509353	Morris et al.	T	0.4455	-0.009	0.1958	-0.0208111	6.9e-30	-0.0042	0.4554	-0.013689	0.123813	-0.002744	0.735696
11	118515579	rs10790255	Morris et al.	T	0.755	0.018	0.02737	0.0273647	4.6e-40	0.0191	0.003778	0.019371	0.063065	0.002805	0.754715
11	121913230	rs725670	Medina-Gomez et al.	A	0.3751	-0.0369	3.065e-07	-0.0116169	7.8e-10	-0.0322	3.612e-08	-0.020467	0.02822	-0.010951	0.172228
11	122806039	rs4505077	Kemp et al.	T	0.5013	-0.017	0.01558	-0.00804803	1.8e-05	-0.017	0.0029	-0.025468	0.004391	-0.0132	0.084943
12	591300	rs215226	Morris et al.	A	0.59	0.0117	0.1012	-0.024173	2.1e-40	-0.0125	0.03057	-0.016863	0.06051	-0.016913	0.02807
12	1629523	rs11061814	Morris et al.	A	0.1425	-0.019	0.1168	-0.0266718	2.5e-21	-0.0026	0.7865	-0.013996	0.333304	0.000649	0.958629
12	1637129	rs7959604	Morris et al.	C	0.9002	0.0239	0.1038	0.0594083	1.5e-68	0.0322	0.006127	-0.021499	0.261218	0.015538	0.350169
12	1638671	rs35223785	Medina-Gomez et al.	A	0.7549	-0.0275	0.0007258	-0.0359102	5.4e-63	-0.0372	1.44e-08	-0.034243	0.000887	-0.022708	0.010373
12	2508571	rs7301013	Morris et al.	A	0.8419	-0.021	0.02773	-0.02391	2.2e-22	-0.0182	0.01656	-0.014718	0.220951	-0.026143	0.011375
12	3209494	rs10744592	Morris et al.	C	0.4163	-0.0087	0.2309	-0.0153385	1.9e-17	-0.0073	0.2062	-0.005547	0.53738	-0.009886	0.200339
12	4384844	rs76895963	Morris et al.	T	0.9773	0.0312	0.3794	0.0772182	2.6e-30	0.0307	0.2829	0.119743	0.000755	0.102236	0.000921
12	6720795	rs10849492	Morris et al.	A	0.8146	-0.0093	0.3113	-0.0142023	1.8e-09	-0.0111	0.1344	-0.012932	0.265813	-0.009355	0.348583
12	12270290	rs2160525	Morris et al.	A	0.1896	0.0171	0.05471	0.0231672	1.9e-22	0.0096	0.1809	0.012404	0.275164	0.020566	0.034804
12	12362624	rs137926455	Morris et al.	A	0.9844	0.0477	0.1562	0.0518253	1.3e-12	0.0366	0.1988	-0.001359	0.966469	0.020782	0.458257
12	12877983	rs77216612	Morris et al.	A	0.7274	0.0046	0.5647	-0.0137488	6.9e-12	-0.0045	0.4871	0.002258	0.822194	-0.006134	0.47619
12	13326456	rs12228756	Morris et al.	A	0.0646	-0.0103	0.4991	0.0272148	9.9e-15	-0.0192	0.1033	-0.012554	0.501133	-0.007797	0.624744
12	13328208	rs117481343	Morris et al.	T	0.0297	-0.0668	0.005241	0.129348	2.5e-125	-0.0647	0.0009821	-0.057891	0.052195	-0.016908	0.500925
12	15050737	rs2430689	Morris et al.	C	0.599	0.0071	0.3261	0.0160876	1.8e-18	0.0163	0.005211	0.025945	0.004628	0.019	0.015401
12	21380630	rs4149083	Morris et al.	A	0.841	-0.0267	0.005443	-0.0166003	1.2e-10	-0.0245	0.001676	-0.032621	0.006984	-0.001277	0.901937
12	24198234	rs76504223	Morris et al.	A	0.9102	0.0222	0.08219	0.0211886	1.9e-11	0.0173	0.1057	-0.009516	0.551661	0.009169	0.509098
12	26223668	rs2271483	Morris et al.	T	0.5672	0.0012	0.8705	-0.0120837	6.1e-11	-0.0021	0.7121	-0.002139	0.816569	-0.013108	0.098072
12	26428677	rs7974900	Morris et al.	T	0.2805	0.0074	0.3454	-0.0208072	1.1e-25	-0.0078	0.2189	-0.03239	0.001226	-0.007106	0.409729
12	26462982	rs10842704	Morris et al.	T	0.7649	0.0093	0.2593	-0.0280498	2.6e-39	-0.0184	0.005738	-0.030238	0.00498	-0.031799	0.000593
12	28017159	rs7953528	Estrada et al.	A	0.1742	-0.0186	0.04584	0.010503	3e-05	0.0177	0.01888	-0.010711	0.349436	0.037535	0.000135
12	28619311	rs1581630	Morris et al.	A	0.7598	0.0568	1.241e-11	-0.02334	8.8e-28	0.0029	0.6689	0.008863	0.406314	-0.023984	0.008829
12	29103864	rs11049943	Morris et al.	A	0.1538	0.0043	0.6534	-0.022227	1.1e-20	-0.0014	0.8567	-0.015057	0.220852	0.008765	0.40583
12	49349856	rs833823	Morris et al.	A	0.042	-0.0077	0.7076	0.037472	1.4e-11	-0.0049	0.7428	0.002658	0.927103	0.00809	0.739485
12	49379537	rs118115924	Medina-Gomez et al.	T	0.0155	-0.398	5.01e-25	-0.198518	5.5e-124	-0.2822	6.986e-21	-0.041938	0.644656	0.013175	0.858677
12	49385679	rs10875906	Medina-Gomez et al.	T	0.2685	0.0464	3.232e-08	0.0269278	3.8e-40	0.0505	1.85e-13	0.045649	1.1e-05	0.021439	0.015825
12	49413486	rs7975791	Morris et al.	T	0.0403	-0.0467	0.01408	-0.0384841	2.7e-17	-0.021	0.1869	-0.006229	0.788845	0.014062	0.4866
12	51315031	rs12305097	Morris et al.	T	0.5828	0.0262	0.0002878	0.0144937	8.8e-16	0.0105	0.06995	0.009661	0.291198	0.008081	0.301589
12	53728369	rs10783573	Zheng et al.	A	0.676	-0.0271	0.0002998	-0.0162398	6e-17	-0.0482	1.131e-15	-0.055593	8.1e-09	-0.039747	1.44e-06
12	53924941	rs113821260	Morris et al.	A	0.9571	0.0304	0.1078	-0.0266663	1e-07	0.0045	0.7485	-0.023889	0.358942	-0.005967	0.789433
12	54395082	rs12300425	Morris et al.	T	0.5712	0.0071	0.3148	0.0161214	1.2e-17	0.0024	0.6792	-0.032212	0.000409	-0.019213	0.014381
12	57445873	rs7961920	Morris et al.	T	0.1649	-0.0091	0.3431	-0.0170013	2.3e-11	-0.0077	0.3136	-0.014584	0.239694	-0.023705	0.026943
12	58122875	rs1689583	Morris et al.	T	0.1721	0.0007	0.9385	-0.0163013	5e-10	-0.0047	0.5351	0.009476	0.437466	0.002051	0.85438
12	63096946	rs17733713	Morris et al.	A	0.0967	0.0392	0.00085	0.0184922	2e-11	0.0304	0.001507	0.039238	0.00763	0.033109	0.008608
12	64564069	rs722526	Morris et al.	A	0.4838	-0.0089	0.2134	-0.0103261	3.4e-09	-0.0024	0.6743	0.001473	0.868699	0.003061	0.689018
12	65755543	rs2218069	Morris et al.	A	0.3285	-0.0066	0.3769	0.0132466	6.3e-11	0.0125	0.0364	0.006475	0.496056	0.007016	0.390969
12	65995687	rs11175835	Morris et al.	A	0.7069	-0.0017	0.8221	-0.0228987	6.7e-31	0.0002	0.9779	0.003475	0.728157	0.001307	0.886114
12	66348134	rs1871674	Morris et al.	A	0.1929	0.0213	0.01906	0.0225493	3.3e-23	0.007	0.3305	0.006718	0.541899	-0.015219	0.107375
12	69828534	rs10878984	Morris et al.	T	0.3659	-0.0035	0.6351	-0.0114162	5.5e-11	0.0025	0.678	0.004596	0.629596	-0.014912	0.06842
12	78222363	rs12811685	Morris et al.	C	0.666	0.0133	0.0717	0.0176709	9.1e-20	-0.0047	0.4368	-0.009957	0.28772	-0.007223	0.367873
12	83108980	rs11615765	Morris et al.	T	0.8954	0.0097	0.4013	0.0193885	1.3e-11	0.0007	0.9369	-0.02101	0.139883	-0.005573	0.648197
12	90351662	rs4842700	Morris et al.	A	0.1906	-0.0357	9.873e-05	-0.0382101	4.1e-71	-0.0363	9.002e-07	-0.047851	2.58e-05	-0.035541	0.000648
12	90442001	rs7488974	Medina-Gomez et al.	A	0.3943	0.0396	4.447e-08	0.0510753	8.7e-175	0.0372	1.521e-10	0.018194	0.048017	0.026405	0.00078
12	90703111	rs865438	Morris et al.	C	0.1881	0.0032	0.7245	0.0112313	6e-07	-0.0003	0.9669	0.006087	0.591037	0.011306	0.243983
12	91804733	rs10859140	Morris et al.	A	0.5912	0.0088	0.2172	0.00951988	3.1e-06	0.0162	0.004949	0.013819	0.129411	0.004901	0.53073
12	92519289	rs7135535	Morris et al.	A	0.4487	-0.0104	0.1415	-0.0129379	1.5e-13	-0.0209	0.0002698	-0.024402	0.006833	-0.0215	0.005577
12	92960450	rs1111258	Morris et al.	A	0.5985	0.0005	0.9434	0.0111727	3.4e-10	-0.0001	0.9888	0.001764	0.846116	0.011097	0.154459
12	94120732	rs10777536	Morris et al.	A	0.4871	0.019	0.007318	0.016493	1.3e-17	0.0103	0.07151	-0.013415	0.134234	0.007357	0.338597
12	94319389	rs77553148	Morris et al.	T	0.0897	0.0117	0.3645	0.0224147	2.5e-12	0.0258	0.01274	0.009054	0.573498	-0.001899	0.890167
12	104313943	rs2722176	Morris et al.	T	0.326	-0.0162	0.03001	-0.0134182	3.8e-12	-0.0043	0.4752	-0.005867	0.536588	0.008381	0.332152
12	107360246	rs4964511	Medina-Gomez et al.	T	0.4881	-0.0463	7.055e-11	0.0125168	7.7e-12	-0.0369	1.163e-10	-0.028745	0.001346	-0.025653	0.000833
12	108985976	rs112073168	Morris et al.	A	0.0314	0.0229	0.3036	-0.037428	2.2e-12	-0.0219	0.2261	-0.022408	0.410168	0.008149	0.727505
12	115094260	rs11067228	Morris et al.	A	0.5681	0.0009	0.8991	-0.0156562	1.2e-18	0.0013	0.8243	-0.00267	0.77428	0.006579	0.408918
12	116593347	rs17498550	Morris et al.	T	0.2356	-0.0298	0.0003193	-0.0179299	2.5e-15	-0.0322	1.163e-06	-0.008102	0.438551	-0.024998	0.0052
12	120538651	rs2239200	Morris et al.	T	0.8954	0.0329	0.00548	0.0200092	5.5e-10	0.0266	0.005231	0.023821	0.107489	0.022831	0.07312
12	123758235	rs7953929	Morris et al.	C	0.7886	-0.0117	0.1941	0.019431	8.8e-20	0.0222	0.00212	0.008759	0.43311	0.002332	0.808101
12	124508758	rs825453	Morris et al.	A	0.3989	-0.0031	0.6645	0.0164877	6.7e-20	-0.0025	0.6667	-0.024357	0.007451	-0.019696	0.011547
12	131621997	rs1880842	Morris et al.	A	0.2906	-0.0036	0.6435	0.0145467	8.7e-14	0.0025	0.6891	0.00891	0.372978	-0.003169	0.712252
13	22644217	rs1323168	Morris et al.	A	0.1263	-0.0023	0.8269	-0.0193243	5.9e-13	0.0045	0.5967	-0.005867	0.66635	0.007358	0.528708
13	22811940	rs8002850	Morris et al.	A	0.3211	0.0011	0.9003	-0.0286644	6.5e-52	-0.0054	0.4225	-0.018674	0.055565	-0.011477	0.168462
13	37487021	rs556429	Medina-Gomez et al.	A	0.2362	0.048	1.022e-08	0.0173293	6.8e-16	0.0386	1.464e-08	0.022947	0.026866	0.013274	0.135364
13	42951449	rs9533090	Zheng et al.	T	0.476	0.0067	0.3423	-0.0469711	3.9e-147	-0.0599	1.086e-25	-0.082118	5.15e-20	-0.034725	6.19e-06
13	43116133	rs1021188	Paternoster et al.	T	0.8199	0.0265	0.003893	0.0147538	4e-10	0.0368	5.786e-07	0.026403	0.024389	0.01959	0.051373
13	43148546	rs138818878	Zheng et al.	C	0.9621	-0.1212	1.869e-08	-0.0577473	1.6e-25	-0.1347	5.471e-14	-0.144671	3.17e-08	-0.085	0.000185
13	51137529	rs1149821	Morris et al.	T	0.455	-0.0235	0.0008975	0.0171423	4.5e-21	-0.0065	0.2561	-0.003697	0.679543	-0.002715	0.723592
13	93898697	rs72635657	Morris et al.	A	0.013	-0.0948	0.003787	-0.0821802	9.7e-25	-0.0474	0.0769	-0.070494	0.070778	-0.080824	0.014672
13	99587929	rs2008411	Morris et al.	T	0.6845	0.0194	0.01126	-0.0352002	1.6e-72	0.0033	0.588	-0.010684	0.27572	-0.007283	0.385386
13	110463168	rs1078514	Morris et al.	T	0.3372	-0.0202	0.007518	-0.0204617	9.5e-27	-0.0261	2.145e-05	-0.022186	0.020349	-0.030124	0.000246
14	23312594	rs1042704	Morris et al.	A	0.2001	-0.0216	0.01334	-0.0276667	3.6e-35	-0.0358	5.674e-07	-0.022521	0.035058	-0.022078	0.016039
14	35215602	rs10145299	Morris et al.	T	0.5336	-0.0227	0.001599	-0.022178	1.6e-31	-0.0023	0.693	-0.012509	0.166653	-0.001671	0.829618
14	54419110	rs10130587*	Kemp et al.	C	0.3697	0.0247	0.004485	0.0629	2.8e-72	0.0339	2.136e-07	0.010368	0.303295	0.0176	0.055456
14	70456699	rs227425	Zhang et al.	T	0.5112	0.009	0.1995	0.00511191	0.0081	0.0131	0.02062	0.03457	0.000113	0.010154	0.185603
14	91442779	rs1286083	Zheng et al.	T	0.8134	-0.0367	5.444e-05	-0.0304953	3e-37	-0.0533	1.949e-13	-0.064571	9.99e-09	-0.038473	7.66e-05
14	93114787	rs72699866	Kemp et al.	A	0.1792	-0.0218	0.01785	-0.00730341	0.00057	-0.0104	0.1669	0.00628	0.579267	-0.002216	0.820004
14	95593957	rs55874297	Morris et al.	C	0.0904	0.0001	0.9934	-0.0280086	1.3e-18	0.0048	0.6251	-0.008353	0.597361	0.024629	0.069835
14	103883633	rs11623869	Morris et al.	T	0.3522	-0.013	0.08096	-0.042472	7.5e-110	-0.0291	1.107e-06	-0.020343	0.028944	-0.028882	0.000296
15	38340874	rs12442242	Medina-Gomez et al.	A	0.8599	-0.0146	0.1499	-0.00979371	0.00015	-0.0509	4.941e-10	-0.046211	0.000303	-0.046629	2.26e-05
15	51537806	rs2414098*	Medina-Gomez et al.	T	0.3994	-0.0211	0.006326	-0.03133	3.5e-20	-0.0329	1.987e-08	-0.0338	0.0071	-0.038497	0.000572
15	63841675	rs8023466	Morris et al.	A	0.1438	-0.0032	0.7443	0.0210994	3.6e-15	0.0026	0.7473	0.010643	0.412594	-0.014315	0.198179
15	67420680	rs1545161	Medina-Gomez et al.	A	0.5357	0.0077	0.2728	0.0250499	2e-43	0.0405	1.057e-12	0.034137	0.000127	0.034769	5.78e-06
15	70590001	rs2668602	Morris et al.	A	0.6101	0.0227	0.001445	0.0238404	3.2e-38	0.0154	0.007432	-0.000496	0.956785	0.016313	0.037364
16	359953	rs2301522	Medina-Gomez et al.	A	0.3272	0.0509	1.356e-11	0.0251394	1.1e-40	0.0381	4.379e-10	0.03358	0.000231	0.032441	3.53e-05
16	375782	rs9921222	Zheng et al.	T	0.4893	-0.0555	2.252e-15	-0.0256994	7.6e-45	-0.0484	1.758e-17	-0.053345	3.16e-09	-0.050428	6.36e-11
16	410178	rs71378512*	Medina-Gomez et al.	A	0.0471	-0.1133	1.76e-05	-0.0946	1.1e-25	-0.1192	5.299e-10	-0.090285	0.000365	-0.035678	0.100243
16	1532463	rs13336428	Morris et al.	A	0.4263	0.0041	0.5647	-0.0131017	2.2e-14	-0.0254	1.564e-05	-0.027193	0.003014	-0.038975	8.33e-07
16	15129459	rs4985155	Estrada et al.	A	0.6666	-0.0289	0.0001199	-0.00681359	0.00033	-0.0212	0.0004347	-0.034839	0.000209	-0.022056	0.006601
16	50986308	rs1564981	Morris et al.	A	0.4718	-0.0136	0.0517	-0.0178022	3e-22	-0.0253	6.856e-06	-0.044111	7.95e-07	-0.03235	2.38e-05
16	51021803	rs1566045*	Estrada et al (FNBMD)	T	0.7963	-0.0119	0.2339	-0.0302	2.8e-11	-0.0272	0.0008052	-0.011852	0.316942	-0.042691	2.9e-05
16	51758116	rs9932220	Morris et al.	A	0.2242	0.016	0.05805	0.0338752	3.2e-57	0.0209	0.002244	0.001949	0.857739	0.014821	0.112426
16	51902302	rs11643929	Morris et al.	T	0.3307	0.0008	0.9103	-0.0144629	5.1e-13	-0.0015	0.8046	0.008728	0.353477	-0.004799	0.55264
16	51903981	rs72805220	Morris et al.	A	0.0596	0.004	0.803	-0.0593166	4.2e-61	-0.0106	0.4081	-0.026812	0.150255	-0.024088	0.130866
16	53814363	rs9972653	Morris et al.	T	0.3942	-0.0085	0.2407	0.0196711	3.5e-26	-0.0138	0.01768	0.004727	0.603967	-0.009748	0.212345
16	67322118	rs17680862	Morris et al.	C	0.0291	-0.0487	0.02337	-0.0784676	8.1e-47	-0.0661	0.0001816	-0.066474	0.012708	-0.018067	0.42929
16	81559009	rs4888151	Morris et al.	A	0.2803	-0.0032	0.695	0.0205764	4.1e-22	0	0.9995	0.002788	0.785184	-0.003454	0.694356
16	86710660	rs10048146	Zheng et al.	A	0.8142	0.0308	0.0006207	0.0377702	4e-62	0.0477	2.093e-10	0.063693	4.46e-08	0.055749	2.31e-08
16	87194931	rs150970647	Morris et al.	A	0.0448	-0.1134	1.841e-08	-0.0249518	1.7e-09	-0.0724	1.246e-05	-0.006226	0.790684	-0.004583	0.818933
17	738853	rs8066620	Morris et al.	T	0.2994	-0.0096	0.2269	-0.0176549	1.5e-19	-0.005	0.4476	-0.008665	0.39409	-0.01172	0.181718
17	928078	rs2376600	Morris et al.	A	0.3195	0.0181	0.04102	-0.0311292	7.1e-58	0.0265	0.0003035	0.007723	0.463711	0.001492	0.868734
17	1970269	rs8068234	Morris et al.	A	0.0169	-0.0196	0.4806	0.0679214	2e-20	-0.0323	0.1667	0.033973	0.319985	0.00504	0.863988
17	2007610	rs140760578	Morris et al.	A	0.0195	-0.0145	0.6195	-0.0416012	1.5e-07	-0.013	0.5858	-0.006386	0.884009	-0.010454	0.780519
17	2048713	rs7209460	Zheng et al.	T	0.7028	0.0423	3.196e-08	0.0518966	2e-154	0.0393	3.482e-10	0.036531	0.000191	0.050829	1.35e-09
17	3981066	rs8070737	Morris et al.	T	0.1667	0.0113	0.2373	0.0140966	1.2e-09	0.0043	0.576	0.017383	0.141801	-0.005885	0.561681
17	7406134	rs11658168	Morris et al.	A	0.377	-0.0013	0.8533	-0.0134019	4.3e-13	0.0003	0.9645	0.006672	0.467561	-0.002474	0.755585
17	7534678	rs6258	Morris et al.	T	0.0083	0.069	0.1673	0.0937584	8.3e-18	0.0351	0.4064	0.067397	0.218808	0.066932	0.158273
17	7781020	rs76833657	Morris et al.	A	0.07	-0.0067	0.6242	-0.0422296	9.6e-36	-0.0289	0.01023	-0.038499	0.031546	-0.044848	0.003375
17	8916468	rs11078776	Morris et al.	A	0.5752	0.0062	0.3971	-0.0124654	2.6e-11	0.0095	0.1101	0.002333	0.799266	0.008833	0.263548
17	9032274	rs12938040	Morris et al.	A	0.0427	-0.0033	0.8509	0.0306543	9.8e-12	0.0194	0.1813	0.024112	0.291025	0.015313	0.431336
17	9142846	rs56235417	Morris et al.	C	0.1546	-0.0003	0.9749	-0.0320148	1.7e-37	0.0001	0.9864	-0.004339	0.726325	-0.004722	0.656636
17	10031642	rs9914258	Morris et al.	T	0.4318	0.0022	0.753	0.0129357	5.9e-14	-0.0005	0.9309	0.018539	0.04258	0.014741	0.061096
17	14395793	rs605228	Morris et al.	T	0.6722	0.0113	0.1321	-0.011522	2.7e-09	-0.0053	0.3877	0.000255	0.978616	-0.012469	0.125353
17	17134528	rs1736213	Morris et al.	T	0.4449	-0.0031	0.6593	0.0136485	6.4e-14	0.003	0.5985	0.012918	0.152304	0.001007	0.896005
17	26694861	rs704	Morris et al.	A	0.4853	-0.0204	0.00415	-0.0163073	1.4e-19	-0.024	3.03e-05	-0.01116	0.198495	-0.004783	0.522745
17	27666303	rs2530394	Morris et al.	T	0.6403	0.007	0.3498	0.014171	3.2e-14	-0.0081	0.183	0.002668	0.781558	-0.002903	0.724691
17	27948844	rs3760456	Morris et al.	T	0.4392	-0.0159	0.02906	-0.0227806	1.5e-36	-0.0109	0.06107	-0.016934	0.064143	-0.008597	0.271207
17	29827429	rs2097719	Morris et al.	A	0.6086	-0.0365	3.821e-07	-0.0201811	2.3e-26	-0.0183	0.001937	-0.009038	0.323188	-0.011139	0.155228
17	29891429	rs62063930	Morris et al.	A	0.1464	-0.0199	0.06485	-0.0245828	5.1e-21	-0.021	0.01884	-0.024235	0.066998	-0.021462	0.058688
17	36913807	rs12951408	Morris et al.	T	0.4776	-0.0114	0.109	0.0127905	2.1e-13	0.0071	0.2224	-0.000947	0.916353	0.023885	0.001983
17	40449151	rs9908318	Morris et al.	T	0.2981	0.0006	0.9359	0.0146495	1.7e-13	0.0052	0.405	-0.004666	0.632505	0.00363	0.663983
17	40693344	rs630539	Morris et al.	T	0.9493	0.0676	3.28e-05	0.0280705	1.1e-11	0.0389	0.003343	0.013773	0.488864	0.03135	0.067027
17	41801246	rs7217502	Zheng et al.	A	0.6188	-0.0359	9.189e-07	-0.0405308	1.3e-105	-0.0375	2.548e-10	-0.04607	6.91e-07	-0.047515	2.38e-09
17	41826839	rs2741856	Zheng et al.	C	0.079	0.0955	1.78e-12	0.0746095	3.6e-114	0.1011	4.521e-19	0.089775	9.59e-08	0.087631	1.34e-09
17	42164584	rs190144	Zheng et al.	A	0.2516	0.0332	4.846e-05	0.0360678	4.4e-69	0.0336	2.943e-07	0.031195	0.002306	0.04976	1.62e-08
17	43088228	rs12326005	Morris et al.	A	0.4748	0.017	0.01879	0.0143893	1.6e-16	0.0107	0.06851	0.010984	0.228582	0.019129	0.014381
17	43849415	rs79730878	Morris et al.	T	0.7866	-0.0286	0.007838	0.023725	2.2e-28	0.0218	0.005505	0.048244	0.000511	0.019834	0.072145
17	46141844	rs9909922	Morris et al.	T	0.8841	0.0252	0.02155	0.025538	3.9e-18	0.0243	0.005377	0.00713	0.614659	0.004892	0.686099
17	48246162	rs16948744	Morris et al.	A	0.3644	0.007	0.3487	-0.0063322	0.0022	0.0093	0.1263	-0.001034	0.912615	-0.004738	0.558816
17	48260824	rs79409705	Morris et al.	T	0.0447	0.0201	0.2838	0.0502643	1.9e-30	0.0598	0.0001278	0.068559	0.003753	0.064741	0.001514
17	48336448	rs2586457	Morris et al.	A	0.2265	0.0058	0.495	0.0299182	4.7e-45	0.027	0.0001295	0.025017	0.022698	0.013106	0.165624
17	48552455	rs58383597	Morris et al.	C	0.7043	-0.021	0.006353	-0.0109531	3e-08	-0.0231	0.0002118	-0.008134	0.405593	-0.014267	0.088505
17	49054439	rs9332407	Morris et al.	T	0.5382	-0.0021	0.7685	-0.0131404	9.8e-14	-0.0054	0.3554	-0.001477	0.866062	0.009592	0.206
17	53477586	rs11079166	Morris et al.	T	0.5905	-0.009	0.208	-0.0117358	4.9e-10	-0.0013	0.8228	-0.012761	0.156123	-0.015435	0.045315
17	54273598	rs60891864	Morris et al.	C	0.604	0.0069	0.3406	-0.02862	1.5e-51	0.0023	0.7001	0.027172	0.002837	-0.019439	0.01257
17	54510895	rs7211043	Morris et al.	A	0.2899	0.0054	0.4892	-0.0131724	2.3e-12	0.0117	0.06583	-0.002407	0.808459	0.010921	0.198357
17	59023998	rs57043009	Morris et al.	T	0.1561	-0.0026	0.7905	0.0528756	2.9e-96	0.0149	0.06105	-0.017221	0.373729	-0.031757	0.044507
17	59223209	rs138852655	Morris et al.	T	0.048	-0.0314	0.1036	0.0768752	1.7e-58	-0.0032	0.8459	0.017794	0.432197	-0.053221	0.006454
17	59366155	rs7215879	Morris et al.	A	0.1393	-0.0005	0.9643	0.0134673	2e-08	-0.0058	0.4813	0.00035	0.978362	0.007503	0.495976
17	59496927	rs740753	Morris et al.	T	0.9328	-0.0116	0.4569	-0.0251005	1.3e-09	-0.0215	0.07145	-0.012246	0.528644	-0.059195	0.000386
17	59611017	rs12943370	Morris et al.	T	0.37	0.0006	0.9343	-0.0134905	6.8e-12	0.0005	0.9321	0.003859	0.686974	0.00595	0.470511
17	60565210	rs118172483	Morris et al.	A	0.0465	-0.0033	0.8621	0.024959	7.1e-09	-0.042	0.00515	-0.012087	0.583878	-0.006436	0.733796
17	60573770	rs7217523	Morris et al.	C	0.9534	-0.0249	0.1571	-0.0204851	4.4e-06	-0.0228	0.1004	-0.041345	0.056377	-0.025552	0.168316
17	60720058	rs12452590	Morris et al.	T	0.6273	-0.0071	0.3855	-0.0142291	2.7e-15	0.0017	0.7939	-0.005413	0.577262	-0.006902	0.405695
17	62479273	rs17650301	Morris et al.	A	0.6933	0.0198	0.01443	0.0174081	5.8e-20	0.0225	0.001018	0.022974	0.024718	0.010409	0.24024
17	63278038	rs9896306	Morris et al.	A	0.2692	-0.0295	0.0001942	-0.0263111	1e-38	-0.0283	8.103e-06	-0.015709	0.11531	-0.020064	0.018958
17	63534538	rs4541111	Morris et al.	A	0.5211	0.0006	0.9336	0.0158714	1.1e-17	-0.0016	0.7901	-0.012928	0.154331	-0.005518	0.483163
17	63771079	rs9972944*	Medina-Gomez et al.	A	0.3817	0.0513	2.882e-11	0.006	0.04	0.0363	6.866e-10	0.027616	0.002918	0.004449	0.575678
17	66683179	rs4491596	Morris et al.	T	0.7699	-0.014	0.09675	0.0172605	5.6e-16	-0.0019	0.7803	0.006299	0.552017	0.010989	0.226071
17	67953596	rs180077	Morris et al.	A	0.6848	-0.0078	0.3068	0.0126176	9.8e-12	-0.0015	0.803	0.002983	0.753833	0.007347	0.369112
17	68825022	rs12948233	Morris et al.	A	0.2583	0.0015	0.8525	-0.0120946	3.4e-08	0.0047	0.481	0.005067	0.625089	0.013167	0.137663
17	69206119	rs56320441	Morris et al.	T	0.9131	0.0149	0.2364	-0.0243596	1.5e-14	-0.0006	0.9539	0.017316	0.271084	-0.014452	0.28202
17	69357505	rs9901257	Morris et al.	C	0.4355	-0.003	0.6847	-0.0117245	2e-10	-0.0109	0.06414	-0.01504	0.102679	-0.017696	0.02539
17	69622494	rs66470941	Morris et al.	A	0.8683	0.0088	0.4055	0.0143142	2.3e-06	-0.0097	0.2489	-0.005184	0.703728	-0.018315	0.118355
17	69845900	rs16976954	Morris et al.	A	0.4389	-0.0025	0.7263	-0.019143	6.7e-26	-0.021	0.0002557	-0.00433	0.631616	-0.027232	0.000422
17	69862975	rs12942736	Morris et al.	T	0.2356	-0.0002	0.986	-0.0235682	1.2e-27	-0.0242	0.0004863	-0.012397	0.238078	-0.02501	0.005072
17	73560134	rs1661725	Morris et al.	T	0.6046	0.0039	0.5861	-0.012134	5.8e-11	-0.0016	0.786	0.00403	0.666898	-0.004868	0.544757
17	75316880	rs1436138	Morris et al.	A	0.6306	-0.0105	0.1513	0.020206	3e-26	-0.0028	0.6366	0.006248	0.507559	0.005856	0.469655
17	75398498	rs34587622	Morris et al.	T	0.1051	-0.0224	0.1015	-0.0172649	4.7e-10	-0.0223	0.03844	-0.015717	0.271592	-0.010321	0.400212
17	76387363	rs11657987	Morris et al.	T	0.4933	-0.015	0.03428	-0.0149682	7.8e-17	-0.0061	0.289	0.001546	0.862802	0.001279	0.867984
17	76833429	rs900348	Morris et al.	A	0.1961	-0.0224	0.0126	0.0124958	1.9e-07	-0.008	0.2661	-0.012979	0.248606	0.001157	0.904486
17	76906367	rs35881190	Morris et al.	T	0.3485	-0.0225	0.00315	-0.0149928	1.4e-14	-0.0228	0.0001995	-0.007199	0.445403	-0.008157	0.313723
17	79394536	rs7212578	Morris et al.	A	0.2217	0.0145	0.1119	-0.0209495	9.4e-22	0.0014	0.8564	7.4e-05	0.994799	0.006782	0.488462
17	80004094	rs12945403	Morris et al.	T	0.358	0.0285	0.0004596	0.0172539	1.1e-18	0.0167	0.01103	0.006077	0.544359	0.021818	0.011823
17	80527356	rs12452440	Morris et al.	T	0.4287	-0.0005	0.9411	-0.018347	6e-22	0.0125	0.03606	0.021877	0.01684	0.005374	0.494331
18	10348334	rs11875132	Morris et al.	T	0.5664	0.0059	0.4056	0.0191603	4.7e-26	0.0182	0.00164	0.012803	0.152296	0.016558	0.030929
18	13708574	rs4796995	Morris et al.	A	0.6392	0.0001	0.9839	0.050023	1.6e-155	0.0218	0.0002229	0.025369	0.005928	0.037175	2.56e-06
18	60054857	rs884205	Zheng et al.	A	0.2509	-0.055	3.205e-11	-0.0259088	4.1e-36	-0.0531	4.39e-15	-0.062204	2.77e-09	-0.042205	2.71e-06
18	77248691	rs78015143	Morris et al.	A	0.0917	0.0037	0.7697	0.0275677	8.1e-21	0.0113	0.2771	0.035152	0.029276	0.028773	0.036746
19	817980	rs8108787	Morris et al.	T	0.7302	-0.0026	0.763	0.0210034	9.7e-24	0.0165	0.02025	0.007931	0.462628	-0.008249	0.379202
19	1170297	rs4807629	Morris et al.	A	0.7055	0.0033	0.6818	0.0337033	3.5e-65	-0.004	0.5542	0.01627	0.116946	0.009582	0.281836
19	2184652	rs4806832	Morris et al.	T	0.4732	-0.0099	0.1623	-0.0143959	5.3e-17	-0.0111	0.05246	0.007615	0.39423	-0.003821	0.617907
19	31654615	rs6510186	Medina-Gomez et al.	T	0.2552	0.0142	0.08128	0.00139232	0.34	0.0153	0.01882	0.003729	0.712752	0.005979	0.491923
19	33549775	rs7255601	Morris et al.	C	0.103	0.0298	0.01242	0.101155	2.8e-230	0.0387	4.421e-05	0.076198	3.49e-07	0.033726	0.008598
19	33599127	rs10416218	Zheng et al.	T	0.7335	-0.0172	0.03335	-0.058069	1.8e-167	-0.0282	1.19e-05	-0.070345	8.32e-09	-0.041635	2.93e-05
19	41806918	rs13345456	Morris et al.	T	0.2582	-0.0068	0.4077	0.0181946	9.1e-18	-0.0004	0.9524	0.003076	0.768971	0.003026	0.735814
19	45976718	rs3170167	Morris et al.	T	0.8448	-0.0001	0.9893	0.0246949	3.7e-23	0.0252	0.002314	0.019683	0.126776	0.01389	0.212076
20	6405614	rs62198536	Morris et al.	A	0.6459	-0.0147	0.04967	-0.0364222	8.8e-82	-0.0073	0.2275	-0.00841	0.378396	0.000438	0.957081
20	7551554	rs6117854	Morris et al.	A	0.3173	-0.0061	0.4256	-0.0384374	2.6e-90	-0.0052	0.4037	-0.00079	0.93487	-0.009141	0.271387
20	10503184	rs6040006	Morris et al.	T	0.0273	-0.0629	0.004928	-0.0737526	2.3e-42	-0.0499	0.004026	-0.083296	0.004099	-0.019275	0.42866
20	10639988	rs3790160	Zheng et al.	T	0.51	0.0439	3.272e-10	0.0312163	8.4e-69	0.0348	7.988e-10	0.050666	1.5e-08	0.028564	0.000194
20	10640042	rs17457340	Morris et al.	T	0.9191	0.0468	0.0002729	0.0658944	2e-86	0.0483	5.454e-06	0.084108	4.59e-07	0.045311	0.001566
20	10644984	rs6040068	Morris et al.	T	0.132	-0.0487	6.091e-06	-0.0280633	5.2e-23	-0.0436	4.664e-07	-0.021542	0.114701	-0.004338	0.711863
20	10765986	rs6134038	Morris et al.	A	0.7892	0.0109	0.2142	0.0329702	4.1e-48	0.0253	0.0004521	0.023957	0.033983	0.001762	0.855804
20	10985803	rs1980854	Morris et al.	A	0.2784	0.0089	0.2566	0.0379641	1.1e-80	0.0186	0.003369	0.013483	0.176964	0.021901	0.010541
20	11177055	rs34952318*	Kemp et al.	A	0.0479	-0.0628	0.006983	-0.07417	3.3e-22	-0.0693	7.103e-05	-0.042851	0.075297	-0.008541	0.676011
20	33020957	rs13044413	Morris et al.	A	0.5696	-0.0129	0.07815	-0.0190211	6.4e-26	-0.0143	0.01479	-0.001985	0.833051	-0.008418	0.290559
20	39103882	rs6029130	Medina-Gomez et al.	T	0.2726	0.0377	1.423e-06	0.00659123	0.00038	0.0348	3.503e-08	0.027183	0.006885	0.014937	0.083244
21	28773868	rs1452102	Medina-Gomez et al.	T	0.5726	-0.0267	0.0001628	-0.0233498	6.5e-36	-0.0345	1.736e-09	-0.029264	0.001168	-0.014772	0.055659
21	28774869	rs239677	Morris et al.	T	0.419	-0.0196	0.005937	-0.0215945	2e-30	-0.0277	1.373e-06	-0.012134	0.17965	-0.008613	0.266237
21	35717837	rs55787537	Morris et al.	T	0.8308	-0.0035	0.7178	0.0263343	2.4e-31	0.0081	0.3069	0.003207	0.79204	-0.003431	0.74321
21	36970350	rs9976876	Medina-Gomez et al.	T	0.4635	-0.0415	7.21e-09	-0.0189311	6.5e-26	-0.0375	8.006e-11	-0.019415	0.030951	-0.015731	0.040732
21	37848334	rs170183	Zhang et al.	A	0.5246	-0.0298	1.887e-05	-0.0063973	0.00096	-0.0255	6.893e-06	-0.015601	0.08193	-0.019988	0.009403
21	40047176	rs2836613	Morris et al.	A	0.7502	-0.004	0.623	0.0297243	1.9e-46	-0.0255	9.253e-05	-0.010934	0.288986	-0.028474	0.001313
21	40350120	rs11088458	Morris et al.	A	0.2959	0.0124	0.1095	0.0439458	2.8e-105	0.0337	6.149e-08	0.025355	0.010551	0.029938	0.000412
21	40350744	rs11910328	Medina-Gomez et al.	A	0.8379	-0.0272	0.004478	-0.0335242	1e-40	-0.0429	2.993e-08	-0.028169	0.020378	-0.028118	0.007258
21	46348764	rs4818988*	Kemp et al.	A	0.5526	0.0019	0.8606	0.0206	5.8e-09	0.0171	0.02627	0.010025	0.315713	-0.000561	0.947722
22	29213054	rs133441	Morris et al.	A	0.7522	0.0034	0.6916	-0.0180596	1.4e-18	-0.015	0.03135	0.022892	0.048803	0.013899	0.168461
22	29483060	rs134639	Morris et al.	A	0.3522	-0.0016	0.8299	0.0426988	1.8e-111	-0.006	0.3157	0.013086	0.237998	0.004346	0.65598
22	29808163	rs13056435	Morris et al.	T	0.0729	-0.0015	0.9159	-0.0347992	8e-28	-0.0028	0.8147	-0.031827	0.120858	-0.045206	0.022534
* Summary statistics reported for e-BMD correspond to these reported in Kemp et al. [], as these markers were not present in the most recent Morris et al. []

### Sheet: Table S4
Table S4. CRISPR/CAs9 targeting sequences
Gene/ gRNA name	Target Sequence 5'-3' (without PAM)	PAM	Exon Targeted	Position danRer11/zebrafish
zic1_cr1	GGGAAGAGTGCGGCCGGGAA	GGG	1	chr24:4972675-4972697
zic1_cr2	TGGGAAGAGTGCGGCCGGGA	AGG	1	chr24:4972676-4972698
zic1_cr3	GATTTTCAGATTTTCCGATC	GGG	1	chr24:4972552-4972574
atp6v1C1a_cr1	GAGTCTGTTGACCAGGAGTT	TGG	7	chr16:52757882-52757904
atp6v1C1a_cr2	AGACGACTTTGTGCTGGATT	CGG	7	chr16:52757921-52757943
atp6v1C1a_cr3	AGTGGTACCAAAGTAAGTGA	CGG	7	chr16:52757966-52757988
atp6v1C1b_cr4	TACATTACCCGGTTCCAGT	GGG	5	chr19:32953948
atp6v1C1b_cr5	GCTGATATAGTCAAGAAGG	AGG	5	chr19:32954332
atp6v1C1b_cr6	ATACATTACCCGGTTCCAG	TGG	5	chr19:32953947
prkar1a_a_cr1	AGTCTCTGAGGTAAGCCAT	GGG	3	chr3: 36268843
prkar1a_a_cr2	AGTGCAGAGGTCTACACTG	AGG	3	chr3:36268573
prkar1a_a_cr3	CCGTCGGCCTTTAACCACA	GGG	3	chr3:36268610
prkar1a_b_ cr4	GCGACCAGCATTGGCGAGGG	CGG	7	chr12:2881146-2881168
prkar1a_b_ cr5	GGTCTTGGCTCTGACGGTGG	CGG	7	chr12:2881210-2881232
prkar1a_b_ cr6	GGAGAGCTGGCGTTAATCTA	CGG	7	chr12:2881176-2881198

### Sheet: TableS5
Table S5.Primers used for Fragment length analysis
gene and gRNAs	M13+F	R	Amplicon sequence	amplicon
zic1_exon1	TGTAAAACGACGGCCAGTTATGCACGAGCTTGTGACCC	ACCTCTTCATTAAAAACTAGGAATGAA	>chr24:4972471-4972771 301bp TATGCACGAGCTTGTGACCC ACCTCTTCATTAAAAACTAGGAATGAA TATGCACGAGCTTGTGACCCatctgactgtagagcacgttgggggaccag agcagtcgaatcacatttgcttttgggaagagtgcggccgggaagggaaa ccgtttaaagcaaaatataaacttgtgaatcatatcagagttcacacggg agagaaaccgtttccgtgtccattccccggctgtggaaaagtatttgccc gatcggaaaatctgaaaatccacaaaagaacacacacaggtaagaaaatc gttattttcatctctaaatacacgTTCATTCCTAGTTTTTAATGAAGAGG T	301
atp6v1C1_a	TGTAAAACGACGGCCAGTACACACTGTGAGCATGTGCA	AATGTGAGAGCTGGTGGTCC	>chr16:52757779-52758081 303bp ACACACTGTGAGCATGTGCA AATGTGAGAGCTGGTGGTCC ACACACTGTGAGCATGTGCAtaagagcaattcaggagttgtgtgactgtc ttcaaatattttcagacttgttcatttttttgtgttgaggaatccgtcac ttactttggtaccactacaagtaaagtaatgaggtactccgaatccagca caaagtcgtctttcttgacaatatcagccaaactcctggtcaacagactc cctctgatgacaacacaaaaccacacgttagttgattggaaaaggctatg tccatacaagtgtctctcaagtacgtttcgggaGGACCACCAGCTCTCAC ATT	303
atp6v1C1_b	TGTAAAACGACGGCCAGTAGAGTCCAACACAAAATCCTCCT	CCGGTTCCAGTGGGATATGG	>chr19:32953956-32954370 415bp AGAGTCCAACACAAAATCCTCCT CCGGTTCCAGTGGGATATGG AGAGTCCAACACAAAATCCTCCTtcttgactatatcagccaaactcctag tcaaaagacttcctctggtgggcaagacatgttattactcgatatcattt aaaacatcattaaatgttgcaagtaaactgaaaatataaaaaagtcacac agacttacacattctttctctccaggctctgcaggctgccctttaggcta ttataggctgaagctctggctttaagatcattgtcaatctgagtcacttg ctaataagagaagcaaagcatgaaatgtaatgaatgaaagatcaatctcc acgtgtattataaacactgataacgattttaacatgcctaaccttagaca tgatctctgagatgctcttaagggactgttttatgggatacttggCCATA TCCCACTGGAACCGG
prkar1a_a	TGTAAAACGACGGCCAGTGCGTCCTCCTCAGTGTAGAC	GAAGCACAACATCCAGCAGC	>chr3:36268545+36268910 366bp GCGTCCTCCTCAGTGTAGAC GAAGCACAACATCCAGCAGC GCGTCCTCCTCAGTGTAGACctctgcactgatggcaccacggcgccgtcg gcctttaaccacagggttcataggaggagagacctcatcttcccgagaat ctgagcgagagctggacttctgctggctcaccatctgtttagcctcctcc tgattgacataaacaccattcgtggaagtgagacttactttttatgagta tagaaaatgtgtaagtgttcaagcccatgcggttttcctctgaagaacac aactgaccaactcaagcttctcgaagtagtctctgaggtaagccatgggt ctttcaggcctggcggtgcacagctgcacaatgcagtccttcagcaGCTG CTGGATGTTGTGCTTC
prkar1a_b	TGTAAAACGACGGCCAGTCCAAAGTCCAGTTTCACTCAGG	ACCTCAAATGTTCACGCGAC	>chr12:2881060+2881402 343bp CCAAAGTCCAGTTTCACTCAGG ACCTCAAATGTTCACGCGAC CCAAAGTCCAGTTTCACTCAGGattaagtcagattacaccagtgagagat gatgtttgtgcacaggtgtatgtgaacaatgagtgggcgaccagcattgg cgagggcggcagttttggagagctggcgttaatctacggcaccccgagag ccgccaccgtcagagccaagaccaacgtgaagctgtggggcatcgacaga gacagctataggagaatactgatggtacaacatcacctcaacacacacac acgcacactacactttaatgctgtgttcacaccagacgcggaacgcgcgg ataaatcgcgctattcgtaaataGTCGCGTGAACATTTGAGGT	343

### Sheet: TableS6
Table S6. Independent SNPs associated with SK-BMD. Genomic coordinates are on build 37 of the human genome. Beta coefficients and allele frequencies (EAF) are reported for the A1 allele. Jsufix refers to the summary statistics in the join analysis fitting all SNPs together. SK=skull BMD , assesed in this study; LS=lumbar spine BMD (Zheng et al. []); FN=Femoral Neck BMD (Zheng et al. []); eBMD = heel BMD (Morris et al. []).
Marker Description							Skull BMD						FN-BMD		LS-BMD		e-BMD
CHR	BP	locus	closest_gene	rsnumber	A1	EAF	beta	P	betaJ	PJ	locus	variance explained	beta_FN	P_FN	beta_LS	P_LS	beta_eBMD	P_eBMD
1	22451845	1p36.12	WNT4	rs7526484	T	0.2365	0.0754	1.465e-19	0.0566637	1.88804e-11	1	0.00205311	0.026219	0.003955	0.017705	0.094463	0.0215303	3e-25
1	22484575	1p36.12	WNT4	rs3971300	T	0.7145	0.1085	5.699e-43	0.10109	3.25508e-36	1	0.00480284	0.04088	3.27e-06	0.038809	0.000144	0.0394225	4.1e-88
1	22692315	1p36.12	ZBTB40	rs12728589	C	0.1793	0.0876	1.3e-21	0.0907033	7.14125e-23	1	0.00225841	0.082389	3.04e-16	0.089587	3.41e-14	0.0606621	5.8e-150
1	68634642	1p31.3	WLS	rs12132335	A	0.1377	-0.0588	5.501e-09	-0.073984	4.61997e-13	2	0.000821064	-0.029317	0.007962	-0.00332	0.796491	-0.00629067	0.035
1	68656697	1p31.3	WLS	rs2566752	T	0.6163	-0.0634	2.671e-18	-0.0716034	3.49675e-22	2	0.00190105	-0.061943	3.65e-15	-0.082922	1.49e-19	-0.0357706	1.3e-78
1	110475552	1p13.3	CSF1	rs12132533	A	0.7959	0.0489	1.875e-08	0.0483256	2.81638e-08	3	0.000776872	0.022373	0.016921	0.022377	0.040686	0.00751121	0.0074
1	113147607	1p13.2	ST7L	rs55652172**	A	0.203	0.0501	1.337e-08	0.0495265	1.84734e-08	4	0.000812194	0.041297	1.33e-05	0.034238	0.001992	0.0319455	4.6e-46
1	163875519	1q23.3	LOC100422212	rs7550321**	A	0.4448	-0.0424	1.299e-09	-0.0422045	1.67131e-09	5	0.000887924	-0.005077	0.534415	-0.029944	0.000814	-0.0177283	6.2e-24
1	172122809	1q24.3	DNM3	rs495590	C	0.5403	0.0417	7.522e-09	0.0414896	8.3964e-09	6	0.000863797	0.024797	0.001373	0.016911	0.061611	0.0201367	1.5e-29
1	220129357	1q41	SLC30A10	rs2795312	T	0.6543	0.0499	3.06e-10	0.0499	2.72845e-10	7	0.00112644	0.017154	0.032896	0.013424	0.152997	0.0151114	1.6e-16
2	40630678	2p22.1	SLC8A1	rs10490046	A	0.7709	0.0642	1.204e-14	0.0642	1.07399e-14	8	0.00145587	0.020624	0.024958	0.014916	0.162347	0.0285703	2e-40
2	85498783	2q14.2	TCF7L1	rs11675489	A	0.5437	0.0396	1.626e-08	0.0396	1.55567e-08	9	0.000778091	0.015042	0.050269	0.022843	0.010924	0.0131167	6.2e-12
2	119104991	2p11.2	INSIG2	rs72962911	A	0.8647	-0.0591	7.26e-09	-0.0580848	1.25605e-08	10	0.000817275	0.006636	0.558272	-0.046934	0.000368	-0.0475818	1.1e-73
2	119621910	2p11.2	EN1	rs11679232	T	0.2829	0.055	2.02e-10	0.0542267	2.94972e-10	10	0.00122735	0.001749	0.909602	0.034579	0.066892	0.0475779	4.2e-129
3	41138172	3p22.1	CTNNB1	rs428510	T	0.5562	0.0458	8.561e-11	0.0458	1.13411e-10	11	0.00103557	0.061212	2.44e-15	0.055477	8.02e-10	0.0463949	3.5e-146
3	147163978	3q24	ZIC1	rs12107945*	A	0.297	-0.0489	1.369e-10	-0.0489575	1.2021e-10	12	0.000998526	-0.00103	0.902647	-0.016278	0.096966	-0.000238645	0.73
3	156692207	3q25.31	LEKR1	rs74394007	A	0.8646	0.062	1.586e-09	0.0620832	1.68875e-09	13	0.00090001	0.033754	0.002538	0.042777	0.001036	0.0456912	8.9e-63
4	994414	4p16.3	IDUA	rs3755955	A	0.1562	-0.0624	1.257e-10	-0.0624	1.27421e-10	14	0.00102641	-0.044178	2.87e-05	-0.049217	5.05e-05	-0.0680269	1.9e-167
4	88831249	4q22.1	MEPE	rs11934731	A	0.675	-0.0692	3.871e-20	-0.0692	3.01503e-20	15	0.00210102	-0.034671	1.97e-05	-0.047646	5.02e-07	-0.0358039	6.1e-74
5	72618265	5q13.2	FOXD1	rs11948073**	A	0.5346	-0.0475	3.86e-11	-0.0475	4.27818e-11	16	0.00112272	4e-06	0.999	-0.021987	0.013872	-0.0154527	1.4e-17
5	112188456	5q22.2	REEP5	rs454968	T	0.3599	0.0474	1.656e-10	0.0474	1.52731e-10	17	0.00103518	0.009555	0.234631	0.006249	0.50716	0.0130065	1.2e-11
5	122860170	5q23.2	CSNK1G3	rs9327301	A	0.2572	-0.0612	4.469e-14	-0.0612	4.3198e-14	18	0.00143112	-0.024733	0.005083	-0.009498	0.357459	-0.0241536	1.8e-30
6	6939532	6p25.1	RREB1	rs2490298**	A	0.6114	0.042	7.116e-09	0.042	8.85009e-09	19	0.000838218	-0.005605	0.476069	-0.004656	0.611294	0.00409488	0.011
6	44943982	6p21.1	SUPT3H	rs17423748	T	0.7185	0.0561	2.998e-12	0.0558563	2.98955e-12	20	0.0012731	0.003602	0.669787	0.028244	0.004473	0.0115228	6.6e-08
6	53617914	6p12.1	LRRC1	rs10456165**	A	0.2168	0.0572	3.454e-11	0.0569237	3.69375e-11	21	0.0011111	0.005897	0.528468	0.02313	0.033833	-0.00841496	9e-05
6	74458737	6q13	CD109	rs9447004**	A	0.499	0.0394	4.611e-08	0.0394	4.48879e-08	22	0.000776177	0.002301	0.765079	0.008006	0.375494	0.0235076	2.1e-42
6	127047776	6q22.33	CENPW	rs1101560	A	0.2585	0.0633	5.76e-15	0.0679592	7.91383e-17	23	0.00153606	0.007077	0.420486	0.01064	0.300532	-0.0193405	6e-23
6	127178839	6q22.33	CENPW	rs113622822	T	0.0376	0.1385	2.608e-11	0.132763	4.49305e-10	23	0.00138827	0.036588	0.112998	0.032793	0.222349	0.033954	8e-10
6	127425630	6q22.33	RSPO3	rs1963689	T	0.7424	-0.0686	1.808e-17	-0.054639	3.68996e-11	23	0.00179996	-0.023076	0.009237	-0.027369	0.008095	-0.0503768	4e-130
6	130348257	6q23.1	L3MBTL3	rs75191738**	T	0.1435	-0.0587	5.796e-08	-0.0614661	1.29642e-08	24	0.000847004	0.021249	0.05463	-0.00285	0.824979	0.0224859	2.5e-19
6	133366810	6q23.2	LINC00326	rs13204469	A	0.6802	0.1088	2.021e-46	0.0867452	9.62829e-26	25	0.00514995	-0.022587	0.005668	-0.019827	0.036958	-0.0376172	4.5e-85
6	133641473	6q23.2	EYA4	rs11759873	A	0.6481	0.0886	5.847e-33	0.0557101	4.41952e-12	25	0.00358062	0.005486	0.491533	-0.009149	0.324389	-0.0359183	4e-83
6	151874122	6q25.1	CCDC170	rs9478217	A	0.4299	-0.0486	3.232e-11	-0.0486	2.84666e-11	26	0.00115777	-0.052736	1.23e-11	-0.055706	8.03e-10	-0.0706817	7.0E-328
7	96121636	7q21.3	C7orf76	rs4383904	T	0.3305	-0.0462	1.907e-09	-0.0462	2.00219e-09	27	0.000944574	-0.063329	4.6e-15	-0.05888	6.45e-10	-0.0453342	3.8e-132
7	120790559	7q31.31	CPED1	rs56335989	T	0.5568	-0.0589	4.44e-16	-0.0512706	1.54344e-08	28	0.00171222	-0.016567	0.032349	-0.009049	0.316409	0.0516196	1.1e-178
7	120873438	7q31.31	CPED1	rs6965195	A	0.3737	-0.0953	1.174e-37	-0.0987995	2.12078e-27	28	0.0042513	-0.015599	0.048168	-0.017633	0.055909	0.0673215	9.7e-291
7	120969769	7q31.31	WNT16	rs2908004	A	0.4434	0.115	3.067e-57	0.0795135	3.72109e-16	28	0.00652777	0.044902	1.71e-09	0.038776	7.39e-06	0.0945152	2.10E-592
7	120977734	7q31.31	WNT16	rs55963900	A	0.2654	0.13	1.952e-59	0.109728	7.63333e-25	28	0.00658974	0.05346	3.7e-10	0.073007	2.09e-13	0.161844	6.30E-1408
8	103919090	8q22.3	AZIN1	rs11993347*	T	0.7716	0.0588	2.673e-12	0.0588734	2.46762e-12	29	0.00121863	0.003233	0.72107	0.028411	0.007057	0.00447481	0.025
8	109396911	8q23.1	EMC2	rs10108399**	T	0.3522	0.0442	3.779e-09	0.0442777	3.60224e-09	30	0.000891466	0.003323	0.677274	0.013755	0.139365	0.010073	6.7e-09
8	120008587	8q24.12	COLEC10	rs7842942	T	0.4233	0.0793	5.363e-28	0.0793	3.84453e-28	31	0.00307026	0.058574	5.31e-14	0.080429	7.62e-19	0.0110546	3e-10
10	54427825	10q21.1	MBL2	rs1373004	T	0.1213	-0.0916	6.418e-17	-0.0916	8.72567e-17	32	0.00178864	-0.044892	0.000281	-0.055874	0.00011	-0.128854	2.6E-433
10	132252499	10q26.3	GLRX3	rs61863293*#	A	0.3486	-0.0459	2.798e-08	-0.0459	3.24053e-08	33	0.000956821	-0.00426	0.637203	-0.013189	0.221297	0.002	0.16
11	259575	11p15.5	PSMD13	rs56257551	T	0.114	0.0779	4.47e-10	0.0779	4.70028e-10	34	0.00122587	0.031793	0.016079	0.034742	0.023232	-0.000859324	0.65
11	15903307	11p15.2	SOX6	rs1440705	A	0.2851	0.0485	9.107e-10	0.0485	8.42135e-10	35	0.000958862	0.022268	0.009488	0.028632	0.004318	0.0119304	1.8e-08
11	27280398	11p14.1	CCDC34	rs1351176	T	0.2306	-0.0347	3.501e-05	0.0594553	3.19046e-09	36	0.000427268	0.006479	0.476755	-0.015105	0.153637	-0.0182572	3.8e-16
11	27322158	11p14.1	CCDC34	rs10742173	C	0.6042	-0.0969	7.78e-41	-0.110096	6.60067e-38	36	0.00449091	-0.013795	0.079493	-0.019977	0.02967	-0.0451453	7.3e-133
11	27367731	11p14.1	CCDC34	rs11029963	T	0.6576	-0.0263	0.0003961	-0.0574476	7.05466e-13	36	0.000311485	-0.021513	0.007137	-0.017227	0.065042	-0.0139163	1.6e-14
11	27463564	11p14.1	LGR4	rs11030009	A	0.4914	0.1217	9.324e-66	0.111231	1.40443e-52	36	0.00740325	0.007691	0.330497	0.030339	0.000971	0.0214863	1.5e-33
11	35083633	11p13	CD44	rs2553773	C	0.4302	-0.0407	1.066e-08	-0.0443759	4.22666e-10	37	0.000812104	-0.014879	0.054238	-0.014777	0.101422	-0.0275179	3.2e-54
11	46815633	11p11.2	LRP4	rs4506602	T	0.5095	-0.058	2.222e-16	-0.058	3.26284e-16	38	0.00168139	-0.027129	0.000458	-0.029756	0.001002	-0.0209887	1.8e-33
11	68218290	11q13.2	LRP5	rs11228240	T	0.2615	-0.1044	5.39e-36	-0.1044	3.70081e-36	39	0.00420972	-0.043094	7.22e-07	-0.075168	1.58e-13	-0.0426866	6.6e-101
11	121917163	11q23.3	BLID	rs1944461	T	0.6013	0.0393	3.033e-08	0.0393	3.13893e-08	40	0.000740547	0.013559	0.087042	0.022686	0.013783	0.0103945	3.6e-08
12	28716044	12p11.22	CCDC91	rs10843202**	T	0.2447	-0.0636	1.714e-14	-0.0636	1.89138e-14	41	0.00149519	0.025746	0.004217	-0.005646	0.590194	0.0219085	9.6e-26
12	49224108	12q13.12	DDX23	rs11551274	C	0.0311	-0.1727	4.409e-17	-0.404455	3.50861e-35	42	0.00179744	-0.01946	0.391926	-0.092715	0.00045	-0.0953474	9.1e-76
12	49248340	12q13.12	ADCY6	rs143348825	A	0.0174	-0.0368	0.1828	0.392304	3.52562e-19	42	4.63075e-05	0.007859	0.788443	-0.049227	0.143062	-0.0472124	8e-13
12	49277680	12q13.12	ADCY6	rs77105837	A	0.9434	0.048	0.001873	0.0890185	3.29639e-08	42	0.000246051	0.001572	0.922891	-0.041919	0.026425	-0.0105182	0.0029
12	49385679	12q13.12	WNT1	rs10875906	T	0.2685	0.0464	3.232e-08	0.0693775	4.29089e-15	42	0.000845716	0.021439	0.015825	0.045649	1.1e-05	0.0269278	3.8e-40
12	90412755	12q21.33	GALNT4	rs4842705	A	0.579	-0.0484	1.794e-11	-0.0491507	8.97724e-12	43	0.00114204	-0.02424	0.001807	-0.024792	0.006367	-0.0477114	4.5e-156
12	93982332	12q22	SOCS2	rs7977788**	A	0.2354	0.0447	4.778e-08	0.0457458	2.4595e-08	44	0.00071926	0.003736	0.682267	0.002287	0.829421	0.0114535	1.7e-07
12	107373522	12q23.3	MTERFD3	rs7302653	C	0.5112	0.0478	1.906e-11	0.0478	1.70645e-11	45	0.00114185	0.025977	0.000719	0.027208	0.00242	-0.0116329	1.5e-10
13	37473386	13q13.3	SMAD9	rs493248	T	0.2334	0.0498	1.267e-09	0.0501636	9.65258e-10	46	0.00088748	0.010936	0.222022	0.02164	0.038265	0.0173381	1e-15
13	43148546	13q14.11	TNFSF11	rs138818878	C	0.9621	-0.1212	1.869e-08	-0.122226	1.32958e-08	47	0.00107126	-0.085	0.000185	-0.144671	3.17e-08	-0.0577473	1.6e-25
16	392318	16p13.3	AXIN1	rs8047501	A	0.4875	0.0597	2.709e-16	0.0597	3.03548e-16	48	0.00178093	0.050783	1.11e-10	0.050002	5.24e-08	0.0234327	2e-37
16	87182052	16q24.2	C16orf95	rs1984529	A	0.4357	-0.0443	1.132e-09	-0.0443	1.31101e-09	49	0.000965017	-0.00348	0.650363	-0.009614	0.284177	-0.00622402	0.00011
17	837381	17p13.3	NXN	rs11650468**	T	0.5932	-0.0478	2.248e-09	-0.0480085	1.99483e-09	50	0.00110273	-0.001223	0.878316	0.008674	0.346528	-0.00319237	0.13
17	2068932	17p11.2	SMG6	rs4790881	A	0.7036	0.043	2.451e-08	0.0432145	2.01848e-08	51	0.000771207	0.04985	2.92e-09	0.035112	0.000341	0.0517636	2.4e-153
17	41862277	17q21.31	C17orf105	rs34814687	A	0.0757	0.1001	5.656e-13	0.1001	6.14716e-13	52	0.00140219	0.084849	1.75e-08	0.091956	1.55e-07	0.0712215	5.2e-97
17	63305939	17q24.1	RGS9	rs12941447	A	0.1156	-0.0663	5.941e-09	-0.0679641	2.57288e-09	53	0.000898801	-0.026833	0.027634	-0.018963	0.180297	-0.0255829	3.7e-19
17	63820304	17q24.1	CEP112	rs12601958	A	0.6881	-0.06	2.061e-15	-0.0589214	9.52318e-15	53	0.00154525	-0.007638	0.356572	-0.022142	0.021806	-0.0103671	1.8e-06
17	66453305	17q24.2	PRKAR1A	rs71378928*	C	0.2289	-0.0503	2.665e-09	-0.0512318	1.70901e-09	54	0.000893146	0.007251	0.433605	-0.022107	0.039706	0.00319253	0.24
17	67672730	17q24.3	MAP2K6	rs2214207**	T	0.5997	0.0376	1.966e-07	0.0406835	1.7029e-08	55	0.000678774	-0.015016	0.055303	0.000257	0.977598	0.00496771	0.043
17	68060451	17q24.3	KCNJ16	rs72856781**	A	0.6552	-0.0489	4.737e-11	-0.0490237	3.80422e-11	56	0.00108041	0.008259	0.302807	0.007995	0.392387	0.00770337	0.00018
17	68217231	17q24.3	KCNJ2	rs236529**	A	0.4146	0.0493	3.788e-12	0.0486292	7.69067e-12	56	0.00117979	-0.004545	0.559298	0.011533	0.202933	-0.00194765	0.21
18	60059716	18q21.33	TNFRSF11A	rs6567278	T	0.5648	0.0479	1.296e-11	0.0479	1.54854e-11	56	0.00112794	0.016339	0.036088	0.040626	7.31e-06	0.0179885	4e-23
20	10640306	20p12.2	JAG1	rs6040061	A	0.4911	-0.0443	2.174e-10	-0.0443	2.51651e-10	57	0.000980934	-0.02989	9.52e-05	-0.052053	5.94e-09	-0.0312393	5e-69
20	39088536	20q12	MAFB	rs6029124##	T	0.2801	0.0466	1.596e-08	0.0466	1.34025e-08	58	0.000875764	0.005601	0.518167	0.029493	0.003475	0.007	9.6e-05
21	36970350	21q22.12	RUNX1	rs9976876	T	0.4635	-0.0415	7.21e-09	-0.0415	8.32074e-09	59	0.000856536	-0.015731	0.040732	-0.019415	0.030951	-0.0189311	6.5e-26
			* Reported for the first time in relation to a bone phenotype
			**Reported for the first time in a DXA-Derived site-specific BMD phenotype
			# Values for e-BMD are reported for rs61861957 (r2=0.914)
			## Values for e-BMD are reported for rs6029123 (r2=0.971)

### Sheet: TableS7
Table S7. Genome-wide significant SNPs for the SK-BMD conditionally independent from variants previously reported as associated with bone traits. Beta coefficients and allele frequency (EAF) are reported for the A1 allele. Highlighted in green background the four novel loci.
Chr	SNP	bp	EA	EAF	b	se	p	n	freq_geno	bC	bC_se	pC	Gene	Loci
1	1:68634642	68634642	A	0.1377	-0.0588	0.0101	5.501e-09	47950.7	0.141234	-0.0774579	0.00915498	2.65689e-17	WLS	1p31.3
3	3:147103892	147103892	A	0.063	-0.0805	0.0144	2.455e-08	47451.1	0.0638213	-0.0794097	0.0143894	3.41668e-08	ZIC4	3q24
3	3:147107186	147107186	T	0.9369	0.0805	0.0144	2.285e-08	47380.9	0.935781	0.0793245	0.0143894	3.53361e-08	ZIC4	3q24
3	3:147115775	147115775	T	0.9364	0.0801	0.0144	2.383e-08	47033.6	0.935463	0.0790719	0.0143896	3.90569e-08	ZIC4	3q24
3	3:147119629	147119629	T	0.0631	-0.0811	0.0144	1.824e-08	47380.4	0.0645366	-0.0800682	0.0143897	2.63258e-08	ZIC4	3q24
3	3:147119740	147119740	T	0.0632	-0.0811	0.0144	1.825e-08	47310.4	0.0645366	-0.080069	0.0143897	2.63183e-08	ZIC1	3q24
3	3:147121650	147121650	T	0.0632	-0.0814	0.0144	1.638e-08	47310.2	0.0645366	-0.080369	0.0143898	2.33499e-08	ZIC1	3q24
3	3:147124889	147124889	A	0.0632	-0.0813	0.0144	1.692e-08	47310.3	0.0646161	-0.0803293	0.0143898	2.37258e-08	ZIC1	3q24
3	3:147129882	147129882	A	0.0632	-0.0816	0.0144	1.479e-08	47310.1	0.0646161	-0.0806293	0.0143899	2.10421e-08	ZIC1	3q24
3	3:147134598	147134598	T	0.9372	0.0816	0.0144	1.54e-08	47591.3	0.936179	0.0804865	0.0143902	2.22975e-08	ZIC1	3q24
3	3:147136172	147136172	A	0.0628	-0.0817	0.0144	1.477e-08	47591.2	0.0639008	-0.0804998	0.0143902	2.21803e-08	ZIC1	3q24
3	3:147136624	147136624	T	0.0624	-0.0833	0.0145	9.794e-09	47216.7	0.0637419	-0.0820416	0.0144901	1.4971e-08	ZIC1	3q24
3	3:147137705:ID	147137705	D	0.0624	-0.1069	0.0177	1.536e-09	31673.3	0.0639803	-0.105667	0.0176959	2.35418e-09	ZIC1	3q24
3	3:147139626	147139626	T	0.9372	0.0819	0.0144	1.399e-08	47591	0.93594	0.0807405	0.01439	2.01303e-08	ZIC1	3q24
3	3:147139741	147139741	T	0.0628	-0.0817	0.0144	1.509e-08	47591.2	0.0640598	-0.0805405	0.01439	2.18107e-08	ZIC1	3q24
3	3:147145745	147145745	T	0.9373	0.0816	0.0145	1.707e-08	47007	0.936179	0.0803845	0.0144895	2.89314e-08	ZIC1	3q24
3	3:147151946	147151946	A	0.0595	-0.0836	0.0149	1.955e-08	46751.6	0.0607217	-0.0822292	0.0148912	3.35125e-08	ZIC1	3q24
3	3:147152103	147152103	A	0.06	-0.0833	0.0148	1.982e-08	47015.6	0.0607217	-0.0819337	0.0147912	3.0361e-08	ZIC1	3q24
3	3:147153885	147153885	T	0.7046	0.0483	0.0076	2.377e-10	48305.2	0.7134	0.0482746	0.00760221	2.15222e-10	ZIC1	3q24
3	3:147157704	147157704	A	0.9399	0.0837	0.0149	1.793e-08	46314.1	0.939596	0.082282	0.0148914	3.28625e-08	ZIC1	3q24
3	3:147159244	147159244	A	0.9374	0.0818	0.0145	1.769e-08	47076.9	0.936258	0.0804986	0.0144894	2.76538e-08	ZIC1	3q24
3	3:147163128	147163128	T	0.2893	-0.0492	0.0078	2.398e-10	46423.9	0.273486	-0.048762	0.00780224	4.11142e-10	ZIC1	3q24
3	3:147163978	147163978	A	0.297	-0.0489	0.0076	1.369e-10	48153.2	0.289223	-0.048858	0.00760228	1.30355e-10	ZIC1	3q24
3	3:147167274	147167274	A	0.0595	-0.0844	0.0149	1.624e-08	46751	0.0600858	-0.0830397	0.0148924	2.46132e-08	ZIC1	3q24
3	3:147168680:ID	147168680	D	0.0616	-0.1111	0.0182	1.116e-09	30317.8	0.0622318	-0.109844	0.0182011	1.58945e-09	ZIC1	3q24
3	3:147169704	147169704	C	0.9405	0.0847	0.015	1.458e-08	46129.5	0.939914	0.0833413	0.0149924	2.71485e-08	ZIC1	3q24
3	3:147173184	147173184	A	0.9373	0.0828	0.0146	1.339e-08	46364.4	0.936417	0.0815109	0.0145897	2.31171e-08	ZIC1	3q24
3	3:147175718	147175718	T	0.9399	0.0849	0.0149	1.273e-08	46313.1	0.939994	0.0835709	0.0148933	2.00788e-08	ZIC1	3q24
3	3:147187915	147187915	A	0.9392	0.0858	0.0149	8.032e-09	45813	0.940312	0.0846406	0.0148933	1.32257e-08	ZIC1	3q24
3	3:147193692	147193692	A	0.937	0.083	0.0146	1.241e-08	46158	0.936894	0.0818044	0.01459	2.06011e-08	ZIC1	3q24
3	3:147198407	147198407	T	0.0602	-0.0842	0.015	1.784e-08	45627.1	0.0593705	-0.0830779	0.0149931	3.0064e-08	ZIC1	3q24
3	3:147203215	147203215	T	0.9373	0.0824	0.0146	1.791e-08	46364.7	0.936894	0.0812401	0.0145905	2.57643e-08	ZIC1	3q24
3	3:147203820	147203820	A	0.6344	0.0416	0.0073	1.096e-08	46991.8	0.64942	0.0419266	0.00729935	9.25324e-09	ZIC1	3q24
3	3:147204553	147204553	A	0.0629	-0.0824	0.0146	1.848e-08	46227	0.063106	-0.0812421	0.0145905	2.57457e-08	ZIC1	3q24
3	3:147207242	147207242	T	0.9373	0.0817	0.0147	2.422e-08	45736.5	0.936973	0.0805286	0.0146903	4.21115e-08	ZIC1	3q24
3	3:147207565	147207565	T	0.3663	-0.0413	0.0073	1.315e-08	46954.2	0.35209	-0.0415758	0.00729913	1.22655e-08	ZIC1	3q24
3	3:147207613	147207613	T	0.3662	-0.0415	0.0073	1.177e-08	46959.3	0.35209	-0.0417758	0.00729915	1.04429e-08	ZIC1	3q24
3	3:147207883	147207883	T	0.9373	0.0817	0.0147	2.44e-08	45736.5	0.936973	0.0805286	0.0146903	4.21115e-08	ZIC1	3q24
3	3:147208921	147208921	T	0.9393	0.0842	0.0151	2.347e-08	44677.5	0.940232	0.0829497	0.0150932	3.8888e-08	ZIC1	3q24
3	3:147209179	147209179	T	0.7029	0.0475	0.0077	6.359e-10	46903.7	0.714115	0.0475987	0.00770205	6.40997e-10	ZIC1	3q24
3	3:147209795:ID	147209795	D	0.0624	-0.1045	0.018	6.292e-09	30627.9	0.0630265	-0.103326	0.0179966	9.38939e-09	ZIC1	3q24
3	3:147212674	147212674	C	0.0631	-0.0819	0.0146	2.034e-08	46090.6	0.0628676	-0.0807716	0.0145902	3.09447e-08	ZIC1	3q24
3	3:147213259	147213259	A	0.9369	0.0819	0.0146	2.045e-08	46090.6	0.937132	0.0807716	0.0145902	3.09447e-08	ZIC1	3q24
3	3:147213365	147213365	T	0.9369	0.0819	0.0146	2.05e-08	46090.6	0.937132	0.0807716	0.0145902	3.09447e-08	ZIC1	3q24
3	3:147215263	147215263	A	0.9369	0.0821	0.0146	2.106e-08	46090.5	0.938404	0.0806886	0.0145905	3.19867e-08	ZIC1	3q24
3	3:147215392	147215392	A	0.9285	0.0796	0.0142	2.18e-08	43386.9	0.930456	0.0779999	0.0141913	3.87793e-08	ZIC1	3q24
3	3:147215426	147215426	A	0.0633	-0.0836	0.0146	1.129e-08	45953.4	0.0615959	-0.0821911	0.0145908	1.77011e-08	ZIC1	3q24
3	3:147216849	147216849	A	0.9369	0.0822	0.0147	2.078e-08	45465.5	0.938404	0.0807904	0.0146906	3.80953e-08	ZIC1	3q24
3	3:147217113	147217113	T	0.9363	0.0816	0.0146	2.403e-08	45685.7	0.938404	0.080196	0.0145906	3.87591e-08	ZIC1	3q24
3	3:147217814	147217814	T	0.0631	-0.0823	0.0147	2.003e-08	45465.4	0.0615959	-0.0808904	0.0146906	3.66529e-08	ZIC1	3q24
3	3:147221641	147221641	A	0.9371	0.0818	0.0147	2.759e-08	45600.7	0.938722	0.0806036	0.01469	4.08895e-08	ZIC1	3q24
3	3:147222983	147222983	C	0.937	0.0825	0.0147	2.088e-08	45532.6	0.938722	0.0813048	0.0146901	3.11838e-08	ZIC1	3q24
6	6:126678268	126678268	T	0.4721	-0.0509	0.0077	3.411e-11	39290.6	0.467255	-0.0321869	0.00531859	1.43259e-09	CENPW	6q22.33
6	6:126815604	126815604	A	0.4589	-0.0435	0.0076	1.035e-08	40491.6	0.45581	-0.0285386	0.0049742	9.61759e-09	CENPW	6q22.33
8	8:103876183	103876183	A	0.1831	-0.0564	0.0092	7.8e-10	45872.1	0.181529	-0.0559771	0.009202	1.17849e-09	AZIN1	8q22.3
8	8:103876325	103876325	A	0.183	-0.0567	0.0092	6.479e-10	45891.2	0.181609	-0.0562676	0.00920201	9.67339e-10	AZIN1	8q22.3
8	8:103876780	103876780	T	0.1826	-0.0573	0.0092	4.436e-10	45968.5	0.181529	-0.0568558	0.00920207	6.46805e-10	AZIN1	8q22.3
8	8:103877434	103877434	A	0.3653	-0.0432	0.0074	4.791e-09	45743.8	0.365284	-0.0427808	0.00739908	7.38574e-09	AZIN1	8q22.3
8	8:103878469	103878469	A	0.7746	0.0566	0.0085	2.464e-11	46030.9	0.773963	0.0562521	0.00850209	3.68375e-11	AZIN1	8q22.3
8	8:103879532	103879532	A	0.1827	-0.0578	0.0092	3.119e-10	45948.2	0.183278	-0.0572874	0.00920212	4.80172e-10	AZIN1	8q22.3
8	8:103879686	103879686	C	0.8159	0.0567	0.0091	5.332e-10	46687.7	0.815292	0.0561433	0.00910133	6.8857e-10	AZIN1	8q22.3
8	8:103879797	103879797	C	0.3678	-0.0427	0.0073	6.29e-09	46871.4	0.367112	-0.0422521	0.00729887	7.08693e-09	AZIN1	8q22.3
8	8:103880307	103880307	A	0.8169	0.0569	0.0091	4.694e-10	46885.1	0.816563	0.0564242	0.00910215	5.68226e-10	AZIN1	8q22.3
8	8:103881011	103881011	C	0.6263	0.043	0.0073	4.557e-09	46565.3	0.62955	0.042592	0.00729867	5.36e-09	AZIN1	8q22.3
8	8:103881433	103881433	T	0.1828	-0.0575	0.0092	3.873e-10	45929.1	0.183596	-0.0569923	0.00920222	5.89103e-10	AZIN1	8q22.3
8	8:103881570	103881570	A	0.6264	0.0428	0.0073	5.458e-09	46570.7	0.62955	0.0423921	0.00729864	6.31432e-09	AZIN1	8q22.3
8	8:103882228	103882228	C	0.3574	-0.0432	0.0074	5.257e-09	46180.5	0.364807	-0.0427841	0.00739909	7.36647e-09	AZIN1	8q22.3
8	8:103882658	103882658	T	0.3738	-0.043	0.0073	4.78e-09	46560.3	0.370211	-0.0426282	0.00729857	5.20073e-09	AZIN1	8q22.3
8	8:103883316	103883316	A	0.357	-0.0441	0.0074	2.541e-09	46202	0.363853	-0.0436615	0.00739928	3.61796e-09	AZIN1	8q22.3
8	8:103883630	103883630	A	0.1972	-0.0562	0.009	3.33e-10	45286	0.187172	-0.0558366	0.00900278	5.56967e-10	AZIN1	8q22.3
8	8:103883865	103883865	A	0.6423	0.0436	0.0074	3.605e-09	46162.6	0.635193	0.0431841	0.00739915	5.33526e-09	AZIN1	8q22.3
8	8:103885884	103885884	A	0.1875	-0.0589	0.0091	9.45e-11	46029.3	0.185662	-0.0583911	0.00910209	1.40704e-10	AZIN1	8q22.3
8	8:103886116	103886116	T	0.1891	-0.0575	0.009	1.754e-10	46753.5	0.185662	-0.0570004	0.00900193	2.41978e-10	AZIN1	8q22.3
8	8:103886397	103886397	A	0.8109	0.0575	0.009	1.737e-10	46753.5	0.814338	0.0570004	0.00900193	2.41978e-10	AZIN1	8q22.3
8	8:103887097	103887097	T	0.189	-0.0575	0.009	1.718e-10	46772.5	0.185662	-0.0570005	0.00900193	2.41959e-10	AZIN1	8q22.3
8	8:103888931	103888931	C	0.1891	-0.0575	0.009	1.711e-10	46753.5	0.185662	-0.0570004	0.00900193	2.41978e-10	AZIN1	8q22.3
8	8:103889048	103889048	A	0.7531	0.0557	0.0082	1.167e-11	46441.3	0.765141	0.0553705	0.00820276	1.47608e-11	AZIN1	8q22.3
8	8:103889803	103889803	T	0.6259	0.0431	0.0073	4.191e-09	46545.1	0.629868	0.0427019	0.00729865	4.89626e-09	AZIN1	8q22.3
8	8:103890807	103890807	T	0.8165	0.0577	0.0091	2.586e-10	46804.7	0.816484	0.0572551	0.00910238	3.17214e-10	AZIN1	8q22.3
8	8:103891944	103891944	A	0.8161	0.0582	0.0091	1.834e-10	46725	0.816484	0.0577547	0.00910245	2.22481e-10	AZIN1	8q22.3
8	8:103892644	103892644	T	0.1837	-0.0574	0.0091	3.151e-10	46765.6	0.183516	-0.0569549	0.00910234	3.92023e-10	AZIN1	8q22.3
8	8:103892855	103892855	C	0.7725	0.0568	0.0084	1.592e-11	46824.7	0.770943	0.0564466	0.0084029	1.84848e-11	AZIN1	8q22.3
8	8:103896967	103896967	C	0.1859	-0.0592	0.0091	7.664e-11	46334.1	0.183914	-0.0587151	0.0091025	1.11528e-10	AZIN1	8q22.3
8	8:103898531	103898531	A	0.627	0.0429	0.0073	5.318e-09	46600.8	0.629471	0.042501	0.00729855	5.77262e-09	AZIN1	8q22.3
8	8:103898631	103898631	T	0.8142	0.0589	0.0091	9.943e-11	46353.8	0.816086	0.0584152	0.00910245	1.38512e-10	AZIN1	8q22.3
8	8:103899282	103899282	A	0.7703	0.0579	0.0084	4.559e-12	46506.6	0.770466	0.0575057	0.00840293	7.72625e-12	AZIN1	8q22.3
8	8:103900885	103900885	A	0.3727	-0.0428	0.0073	5.845e-09	46616.2	0.370529	-0.04241	0.00729858	6.22064e-09	AZIN1	8q22.3
8	8:103901234	103901234	T	0.2291	-0.0581	0.0088	4.494e-11	42452.6	0.229534	-0.057716	0.00880322	5.51821e-11	AZIN1	8q22.3
8	8:103901908	103901908	A	0.7202	0.0491	0.0079	4.985e-10	46176.3	0.723812	0.0486421	0.00790173	7.46622e-10	AZIN1	8q22.3
8	8:103904753	103904753	T	0.6263	0.0429	0.0073	5.321e-09	46565.5	0.629471	0.0425377	0.00729886	5.61012e-09	AZIN1	8q22.3
8	8:103908028	103908028	T	0.6271	0.0429	0.0073	5.101e-09	46605.9	0.62955	0.0425198	0.00729871	5.68864e-09	AZIN1	8q22.3
8	8:103908161	103908161	T	0.6271	0.0427	0.0073	6.027e-09	46606.2	0.62955	0.0423198	0.00729868	6.69982e-09	AZIN1	8q22.3
8	8:103909436:ID	103909436	D	0.184	-0.063	0.0111	1.524e-08	31386.5	0.183914	-0.0625195	0.0111042	1.79912e-08	AZIN1	8q22.3
8	8:103909612	103909612	A	0.7233	0.0501	0.0079	2.247e-10	46492.2	0.726435	0.0496665	0.00790205	3.27297e-10	AZIN1	8q22.3
8	8:103909907	103909907	T	0.6279	0.0429	0.0074	5.159e-09	45394.4	0.62963	0.042506	0.00739863	9.18591e-09	AZIN1	8q22.3
8	8:103911835	103911835	A	0.2767	-0.0497	0.0079	3.025e-10	46492.8	0.273565	-0.0492665	0.00790199	4.5268e-10	AZIN1	8q22.3
8	8:103912414	103912414	A	0.6271	0.0428	0.0073	5.784e-09	46606	0.62963	0.042417	0.00729874	6.18986e-09	AZIN1	8q22.3
8	8:103912514	103912514	T	0.2755	-0.0506	0.0079	1.811e-10	46616.6	0.273565	-0.050167	0.00790211	2.17338e-10	AZIN1	8q22.3
8	8:103914366	103914366	A	0.7668	0.0487	0.0084	6.004e-09	46031.1	0.772055	0.0481898	0.00840145	9.70011e-09	AZIN1	8q22.3
8	8:103914490	103914490	A	0.6357	0.0432	0.0074	4.583e-09	45797.3	0.634239	0.0427832	0.00739923	7.37706e-09	AZIN1	8q22.3
8	8:103914604	103914604	A	0.8142	0.0586	0.0091	1.215e-10	46354.2	0.816086	0.0581521	0.00910252	1.67444e-10	AZIN1	8q22.3
8	8:103914746	103914746	A	0.3742	-0.0432	0.0073	3.939e-09	46539.9	0.370609	-0.0428295	0.00729876	4.40939e-09	AZIN1	8q22.3
8	8:103916392	103916392	T	0.8831	0.0673	0.0111	1.476e-09	45658.1	0.883087	0.0673935	0.0111023	1.2771e-09	AZIN1	8q22.3
8	8:103916654	103916654	A	0.627	0.0432	0.0073	4.241e-09	46600.3	0.62963	0.0428169	0.00729879	4.45612e-09	AZIN1	8q22.3
8	8:103919090	103919090	T	0.7716	0.0588	0.0084	2.673e-12	46691.2	0.770545	0.0584363	0.00840315	3.54821e-12	AZIN1	8q22.3
8	8:103926036	103926036	A	0.1858	-0.0583	0.0091	1.456e-10	46354.6	0.183596	-0.0578698	0.00910231	2.04785e-10	AZIN1	8q22.3
8	8:103926197	103926197	T	0.1862	-0.0586	0.0091	1.203e-10	46277.3	0.183596	-0.0581695	0.00910235	1.65241e-10	AZIN1	8q22.3
8	8:103930583	103930583	A	0.7638	0.054	0.0084	1.146e-10	45616.9	0.771499	0.0537766	0.00840299	1.55685e-10	AZIN1	8q22.3
8	8:103930817	103930817	C	0.7651	0.0545	0.0084	7.925e-11	45790.8	0.771419	0.0542809	0.00840303	1.04928e-10	AZIN1	8q22.3
8	8:103934176	103934176	T	0.7989	0.0493	0.0089	3.123e-08	45641.6	0.799555	0.0493923	0.0089023	2.88526e-08	AZIN1	8q22.3
10	10:132252499	132252499	A	0.3486	-0.0459	0.0083	2.798e-08	37123.6	0.318789	-0.0469474	0.00830006	1.54699e-08	GLRX3	10q26.3
13	13:51100845	51100845	T	0.0388	0.0856	0.0182	2.689e-06	47026.7	0.0405341	0.101046	0.017697	1.13142e-08	TNFSF11	13q14.11
13	13:51163995	51163995	T	0.0663	0.0682	0.0141	1.281e-06	47202.3	0.0656493	0.0804253	0.0136536	3.85208e-09	TNFSF11	13q14.11																													0.0682	0.0141	1.281e-06	47202.3	0.0656493	0.0804253	0.0136536	3.85208e-09
17	17:836233	836233	T	0.6486	-0.0434	0.0079	4.211e-08	40830.5	0.637657	-0.0433725	0.00789993	4.01397e-08	NXN	17p13.3
17	17:837260	837260	A	0.4129	-0.0497	0.0087	1.046e-08	31644.5	0.407169	-0.0500974	0.00869909	8.46527e-09	NXN	17p13.3
17	17:837381	837381	T	0.5932	-0.0478	0.008	2.248e-09	37598	0.583453	-0.0478526	0.00800174	2.22761e-09	NXN	17p13.3
17	17:837408	837408	A	0.3653	0.0464	0.0082	1.445e-08	37249.5	0.364568	0.0463346	0.00820043	1.60206e-08	NXN	17p13.3
17	17:837617	837617	T	0.505	-0.048	0.0083	8.18e-09	33717.7	0.500556	-0.0482499	0.00830047	6.13935e-09	NXN	17p13.3
17	17:837680	837680	T	0.5778	-0.0512	0.0087	3.837e-09	31443.4	0.584565	-0.0513457	0.00870356	3.64844e-09	NXN	17p13.3
17	17:66433299	66433299	A	0.2283	-0.0479	0.0085	1.449e-08	45629.2	0.229693	-0.046274	0.00846945	4.66482e-08	ARSG	17q24.2
17	17:66445469	66445469	C	0.7693	0.0486	0.0083	5.51e-09	47503.3	0.763551	0.0471272	0.00826728	1.19497e-08	ARSG	17q24.2
17	17:66446136	66446136	A	0.769	0.0491	0.0083	3.43e-09	47459.4	0.763233	0.0476136	0.00826752	8.45563e-09	ARSG	17q24.2
17	17:66447073	66447073	T	0.2876	-0.0441	0.0078	1.632e-08	46594.8	0.291687	-0.0434797	0.00777901	2.2791e-08	PRKAR1A	17q24.2
17	17:66448490	66448490	A	0.232	-0.049	0.0083	3.467e-09	47316.4	0.236687	-0.0475085	0.00826746	9.11367e-09	PRKAR1A	17q24.2
17	17:66449122	66449122	A	0.7694	0.0488	0.0083	4.703e-09	47517.5	0.763233	0.0473145	0.00826752	1.04698e-08	PRKAR1A	17q24.2
17	17:66451708	66451708	A	0.2306	-0.0487	0.0083	4.682e-09	47517.6	0.236687	-0.0471881	0.00826743	1.14509e-08	PRKAR1A	17q24.2
17	17:66453305	66453305	C	0.2289	-0.0503	0.0085	2.665e-09	45541.7	0.232475	-0.0485076	0.00846259	9.9253e-09	WIPI1	17q24.2
17	17:68060451	68060451	A	0.6552	-0.0489	0.0074	4.737e-11	46938.4	0.631855	-0.0473197	0.00738777	1.50226e-10	KCNJ6	17q24.3
17	17:68064408	68064408	T	0.3457	0.0486	0.0074	4.416e-11	46881.1	0.368304	0.0470298	0.00738753	1.93897e-10	KCNJ6	17q24.3
17	17:68075324	68075324	T	0.6551	-0.0478	0.0074	9.695e-11	46933.9	0.632809	-0.0462701	0.00738776	3.77467e-10	KCNJ6	17q24.3
17	17:68090207	68090207	T	0.3499	0.0488	0.0074	4.507e-11	46617	0.369496	0.0474384	0.00738905	1.36193e-10	KCNJ6	17q24.3
17	17:68206588	68206588	T	0.5137	0.0387	0.007	3.419e-08	47451.2	0.499762	0.0395356	0.0069899	1.5484e-08	KCNJ2	17q24.3
17	17:68214336	68214336	A	0.2563	0.0454	0.0081	2.084e-08	46443.7	0.24384	0.0468837	0.00808306	6.62211e-09	KCNJ2	17q24.3
17	17:68215574	68215574	C	0.6999	-0.0431	0.0077	1.759e-08	46640.4	0.712049	-0.0445317	0.00767837	6.64619e-09	KCNJ2	17q24.3
17	17:68216128	68216128	A	0.2729	0.0465	0.0078	2.942e-09	48109.3	0.261485	0.0478568	0.00777959	7.67096e-10	KCNJ2	17q24.3
17	17:68217231	68217231	A	0.4146	0.0493	0.0071	3.788e-12	47456.7	0.401447	0.0499421	0.00709246	1.90081e-12	KCNJ2	17q24.3
17	17:68217471	68217471	T	0.7412	-0.0462	0.008	8.143e-09	47309.8	0.756001	-0.0477015	0.00798364	2.30216e-09	KCNJ2	17q24.3
17	17:68217860	68217860	T	0.4183	0.0466	0.0072	7.708e-11	46035.2	0.408679	0.0476314	0.00718357	3.34319e-11	KCNJ2	17q24.3
17	17:68219001	68219001	T	0.6028	-0.048	0.0072	2.4e-11	46781.8	0.616277	-0.0486989	0.00719393	1.29275e-11	KCNJ2	17q24.3
17	17:68219033	68219033	A	0.2544	0.0467	0.008	5.653e-09	47843.7	0.243999	0.0481934	0.00798385	1.57629e-09	KCNJ2	17q24.3
17	17:68220218	68220218	A	0.396	0.0479	0.0072	3.677e-11	46830.6	0.386107	0.0486478	0.00718887	1.31393e-11	KCNJ2	17q24.3
17	17:68220226	68220226	T	0.6053	-0.0482	0.0072	2.356e-11	46883.4	0.618185	-0.0490926	0.00718895	8.55715e-12	KCNJ2	17q24.3
17	17:68220870	68220870	T	0.3908	0.0479	0.0072	3.09e-11	47048.9	0.382054	0.0487575	0.00718853	1.17966e-11	KCNJ2	17q24.3
17	17:68222505	68222505	C	0.2993	0.0435	0.0077	1.386e-08	46711.1	0.288587	0.0448972	0.00767881	5.00856e-09	KCNJ2	17q24.3
17	17:68231252	68231252	A	0.7462	-0.0452	0.008	1.683e-08	47920.4	0.757431	-0.0463987	0.00798243	6.15111e-09	KCNJ2	17q24.3
17	17:68235925	68235925	T	0.7431	-0.0453	0.008	1.593e-08	47539.3	0.757272	-0.046347	0.00798281	6.40384e-09	KCNJ2	17q24.3
17	17:68237256	68237256	T	0.7456	-0.045	0.008	2.105e-08	47846.1	0.757034	-0.0461052	0.0079832	7.68265e-09	KCNJ2	17q24.3
17	17:68242546	68242546	A	0.2529	0.0446	0.008	2.315e-08	48034	0.243205	0.0455963	0.00798358	1.12141e-08	KCNJ2	17q24.3

### Sheet:  Table S8
Table S8. Genome-wide significant SNPs with functional deleterous annotation. Genomic coordinates are on build 37 of the human genome. Beta coefficients and allele frequencies (EAF) are reported for the A1 allele. Annotation and CADD scores are extracted from FUMA results
MarkerName	CHR	BP	SNP	A1	A2	EAF	beta	P	Gene	Annotation	CADD scores	Notes
4:994414	4	994414	rs3755955	a	g	0.1562	-0.0624	1.257e-10	IDUA	nonsynonymous SNV	0.09	Identification of IDUA and WNT16 phosphorylation-related non-synonymous polymorphisms for bone mineral density in meta-analyses of genome-wide association studies
4:995868	4	995868	rs114806891	t	c	0.065	0.0909	1.567e-09	IDUA	stopgain	16.19
4:995919	4	995919	rs6830825	c	g	0.161	-0.0574	2.926e-09	IDUA	nonsynonymous SNV	1.504
4:995997	4	995997	rs6811373	a	g	0.839	0.0576	2.696e-09	IDUA	nonsynonymous SNV	4.145
4:996012	4	996012	rs6831021	c	g	0.1611	-0.0576	2.69e-09	IDUA	nonsynonymous SNV	0.324
4:996165	4	996165	rs6831280	a	g	0.1601	-0.06	8.812e-10	IDUA	nonsynonymous SNV	0.05	Identification of IDUA and WNT16 phosphorylation-related non-synonymous polymorphisms for bone mineral density in meta-analyses of genome-wide association studies
4:996690	4	996690	rs73066479	a	g	0.1592	-0.0562	1.63e-08	IDUA	nonsynonymous SNV	2.646
4:1019011	4	1019011	rs4647932	t	c	0.0647	0.085	1.05e-08	FGFRL1	nonsynonymous SNV	10.84
7:120776097	7	120776097	rs41281692	c	g	0.5536	-0.0576	1.595e-15	CPED1	nonsynonymous SNV	1.623
7:120876835	7	120876835	rs35793694	a	g	0.9242	-0.1236	7.34e-20	CPED1	nonsynonymous SNV	22.9
7:120969769	7	120969769	rs2908004	a	g	0.4434	0.115	3.067e-57	WNT16	nonsynonymous SNV	20.8
7:120979089	7	120979089	rs2707466	t	c	0.443	0.1143	9.236e-57	WNT16	nonsynonymous SNV	16.85
8:119964052	8	119964052	rs2073618	c	g	0.4648	-0.0639	4.196e-19	TNFRSF11B	nonsynonymous SNV	15.99
11:27390144	11	27390144	rs34717439	a	g	0.0311	-0.1332	5.217e-11	LGR4	nonsynonymous SNV	23.4
11:27679916	11	27679916	rs6265	t	c	0.1872	0.0521	7.161e-09	BDNF	nonsynonymous SNV	24.1
11:46387868	11	46387868	rs1317826	a	g	0.7028	-0.0471	3.541e-09	DGKZ	nonsynonymous SNV	1.042
11:46893108	11	46893108	rs2306029	t	c	0.4622	0.0548	2.363e-14	LRP4	nonsynonymous SNV	21.7
11:46898771	11	46898771	rs6485702	t	c	0.3522	0.0547	2.469e-13	LRP4	nonsynonymous SNV	7.073
11:68174189	11	68174189	rs4988321	a	g	0.0442	-0.168	6.836e-17	LRP5	nonsynonymous SNV	23.2
11:68201295	11	68201295	rs3736228	t	c	0.1462	-0.1176	6.615e-30	LRP5	nonsynonymous SNV	20.9
12:28605426	12	28605426	rs10771427	a	g	0.7693	0.0598	1.302e-12	CCDC91	nonsynonymous SNV	9.094
12:49168798	12	49168798	rs3730071	a	c	0.0323	-0.1552	8.415e-15	ADCY6	nonsynonymous SNV	23.2
12:49224108	12	49224108	rs11551274	c	g	0.0311	-0.1727	4.409e-17	DDX23	nonsynonymous SNV	0.768
12:49399132	12	49399132	rs1126930	c	g	0.0327	0.1387	1.682e-10	PRKAG1	nonsynonymous SNV	22.7
13:43148546	13	43148546	rs138818878	c	g	0.9621	-0.1212	1.869e-08	TNFSF11	nonsynonymous SNV	17.61
17:66449122	17	66449122	rs883541	a	g	0.7694	0.0488	4.703e-09	WIPI1	nonsynonymous SNV	15.93

### Sheet: Table S9
Table S9. Genetic correlation of SK-BMD with different traits. The genetic correlation was calculated based on the summary statistics of the only-Europeans meta analysis in LD-Hub using its current dataset.
Trait	rg	se	p	PMID
e-BMD	0.347	0.046	4.03e-14	30598549
LS-BMD	0.604	0.0577	1.1908e-25	26367794
FN-BMD	0.4761	0.061	5.8833e-15	26367794
Fracture	-0.38	0.06	1.17e-10	30158200
Forearm-BMD	0.7651	0.2149	1.7553e-06	26367794
Sit. height R	0.2753	0.0576	1.76e-06	25865494
Infant HC	0.2282	0.0703	0.0012	22504419
IBD	-0.103	0.0351	0.0033	26192919
Ulcerative colitis	-0.1089	0.0404	0.007	26192919
Hand grip	0.08	0.03	0.0098	29313844
App-leanmass	0.13	0.05	0.0108	28724990
PGC cross-disorder analysis	0.1177	0.05	0.0185	23453885
Body fat	-0.0873	0.041	0.0334	26833246
Schizophrenia	0.0572	0.0304	0.0595	25056061
Bipolar disorder	0.0871	0.0499	0.0808	21926972
Extreme height	-0.0652	0.039	0.0941	23563607
Difference in height between childhood and adulthood; age 8	-0.1005	0.0655	0.1253	23449627
Crohns disease	-0.0584	0.0398	0.1418	26192919
Eczema	0.0953	0.0668	0.1539	26482879
Rheumatoid Arthritis	-0.0593	0.0427	0.1645	24390342
Waist circumference	-0.0412	0.0304	0.1761	25673412
Primary biliary cirrhosis	0.0841	0.0623	0.1774	26394269
Child birth length	-0.0885	0.0665	0.183	25281659
Child birth weight	-0.0762	0.0573	0.1832	23202124
Overweight	0.0413	0.0311	0.1839	23563607
Difference in height between adolescence and adulthood; age 14	-0.0941	0.0709	0.1848	23449627
Body mass index	0.0363	0.0281	0.1972	20935630
Childhood obesity	0.0605	0.0494	0.2209	22484627
Obesity class 1	0.0333	0.0292	0.2541	23563607
Obesity class 3	-0.0608	0.0558	0.2765	23563607
Subjective well being	0.0453	0.0449	0.3129	27089181
Waist-to-hip ratio	-0.0316	0.033	0.3369	25673412
Lung cancer (all)	-0.0477	0.0532	0.3698	24880342
Depressive symptoms	0.0371	0.0421	0.3783	27089181
Extreme bmi	0.0363	0.0449	0.4196	23563607
Height_2010	-0.0223	0.0305	0.4646	20881960
Hip circumference	-0.0249	0.0347	0.4735	25673412
Systemic lupus erythematosus	0.0367	0.0537	0.4942	26502338
Mean Caudate	-0.0279	0.0602	0.6431	25607358
Birth weight	-0.014	0.0347	0.687	27680694
Major depressive disorder	0.0224	0.0627	0.7211	22472876
Lung cancer	-0.0152	0.0521	0.7704	27488534
Mean Putamen	0.014	0.0583	0.8103	25607358
Height; Females at age 10 and males at age 12	-0.0131	0.0548	0.8114	23449627
Obesity class 2	-0.0089	0.0377	0.8133	23563607
Anorexia Nervosa	-0.008	0.0387	0.8361	24514567
Celiac disease	0.0071	0.0682	0.9167	20190752
Asthma	0.0064	0.0665	0.9234	17611496
Extreme waist-to-hip ratio	0.0064	0.068	0.9254	23563607
Brain frontal lobe volume	-0.0007	0.0647	0.9909	31396565
Brain temporal lobe volume	0.0621	0.0733	0.3969	31396565
Brain parietal lobe volume	-0.1103	0.0712	0.1212	31396565
Brain occipital lobe volume	0.0826	0.0638	0.196	31396565

### Sheet: Table S10
Table S10. GARFIELD enrichment analysis results for histone modifications and chromatin states in GM12878, HepG2, K562, H1HESC, HeLa-S3, HUVEC and human osteoblast cell lines, with additional results for ATAC-Seq and DNase I hypersensitivity peak sites enrichment for human osteoblasts. In bold are results for osteoblasts. Highlighted rows are significant results. "PThresh" column represents GWS p-value threshold for the GWAS variant results that were tested for enrichment. "OR", "Pvalue", "Beta", "SE", "CI95_lower" and "CI95_upper" represent summary statistics results for enrichment analysis. Respective meanings: Odds ratio, p-value for enrichment, natural log of odds ratio, standard error of natural log odds, lower and upper confidence interval of log odds ratio. "NAnnotThesh" number of variants overlapping GWAS variants below "PThresh" and all variants with the same annotation. "NAnnot" number of all variants with the same annotation. "NThresh" number of GWAS variants below "PThresh". "N" number of all variants included in the analysis. "Type" denotes cell line for which enrichment is done.
ID	PThresh	OR	Pvalue	Beta	SE	CI95_lower	CI95_upper	NAnnotThesh	NAnnot	NThresh	N	linkID	Annotation	Celltype	Tissue	Type	Category
1	5e-05	1.8733	1.95674e-08	0.627701	0.111774	0.408623	0.846778	135	52291	683	855193	0	H2AFZ_gm12878	GM12878	blood	H2AFZ	Histone_Modifications
1	5e-06	2.13868	9.94826e-07	0.760189	0.155373	0.455657	1.06472	72	52291	304	855193	0	H2AFZ_gm12878	GM12878	blood	H2AFZ	Histone_Modifications
1	5e-07	2.14881	0.000145045	0.764915	0.201325	0.370318	1.15951	41	52291	179	855193	0	H2AFZ_gm12878	GM12878	blood	H2AFZ	Histone_Modifications
1	5e-08	2.12367	0.00137039	0.753147	0.235298	0.291962	1.21433	30	52291	129	855193	0	H2AFZ_gm12878	GM12878	blood	H2AFZ	Histone_Modifications
2	5e-05	1.62391	0.000398718	0.484839	0.136924	0.216468	0.75321	78	28691	683	855193	1	H2AFZ_hepg2	HepG2	liver	H2AFZ	Histone_Modifications
2	5e-06	1.89238	0.000579746	0.637834	0.185367	0.274514	1.00115	44	28691	304	855193	1	H2AFZ_hepg2	HepG2	liver	H2AFZ	Histone_Modifications
2	5e-07	2.20252	0.000625919	0.789603	0.23087	0.337099	1.24211	26	28691	179	855193	1	H2AFZ_hepg2	HepG2	liver	H2AFZ	Histone_Modifications
2	5e-08	2.3714	0.00111718	0.863479	0.264934	0.344208	1.38275	20	28691	129	855193	1	H2AFZ_hepg2	HepG2	liver	H2AFZ	Histone_Modifications
3	5e-05	1.7802	6.18623e-08	0.576723	0.106538	0.36791	0.785537	150	67767	683	855193	2	H2AFZ_k562	K562	blood	H2AFZ	Histone_Modifications
3	5e-06	1.92149	1.40581e-05	0.653101	0.150382	0.358353	0.94785	78	67767	304	855193	2	H2AFZ_k562	K562	blood	H2AFZ	Histone_Modifications
3	5e-07	2.32934	8.67459e-06	0.845583	0.190112	0.472964	1.2182	52	67767	179	855193	2	H2AFZ_k562	K562	blood	H2AFZ	Histone_Modifications
3	5e-08	2.3154	0.000152692	0.839582	0.221722	0.405008	1.27416	37	67767	129	855193	2	H2AFZ_k562	K562	blood	H2AFZ	Histone_Modifications
4	5e-05	1.74811	9.33971e-07	0.558533	0.113869	0.33535	0.781715	124	54983	683	855193	3	H3K27ac_gm12878	GM12878	blood	H3K27ac	Histone_Modifications
4	5e-06	2.00995	9.65874e-06	0.698108	0.157776	0.388867	1.00735	66	54983	304	855193	3	H3K27ac_gm12878	GM12878	blood	H3K27ac	Histone_Modifications
4	5e-07	1.72316	0.0101198	0.544159	0.211594	0.129434	0.958884	35	54983	179	855193	3	H3K27ac_gm12878	GM12878	blood	H3K27ac	Histone_Modifications
4	5e-08	1.79537	0.0168962	0.585211	0.244965	0.10508	1.06534	26	54983	129	855193	3	H3K27ac_gm12878	GM12878	blood	H3K27ac	Histone_Modifications
5	5e-05	1.86925	1.23556e-05	0.625536	0.143103	0.345053	0.906018	67	22628	683	855193	4	H3K27ac_h1hesc	H1HESC	es_cell	H3K27ac	Histone_Modifications
5	5e-06	2.16574	6.4815e-05	0.77276	0.193453	0.393592	1.15193	37	22628	304	855193	4	H3K27ac_h1hesc	H1HESC	es_cell	H3K27ac	Histone_Modifications
5	5e-07	2.05071	0.00474128	0.718186	0.254306	0.219747	1.21663	21	22628	179	855193	4	H3K27ac_h1hesc	H1HESC	es_cell	H3K27ac	Histone_Modifications
5	5e-08	1.95222	0.0266699	0.668967	0.301838	0.0773655	1.26057	15	22628	129	855193	4	H3K27ac_h1hesc	H1HESC	es_cell	H3K27ac	Histone_Modifications
6	5e-05	2.38894	2.2437e-15	0.87085	0.109858	0.655529	1.08617	138	44952	683	855193	5	H3K27ac_helas3	HeLa-S3	cervix	H3K27ac	Histone_Modifications
6	5e-06	2.7694	2.29134e-11	1.01863	0.15235	0.720027	1.31724	77	44952	304	855193	5	H3K27ac_helas3	HeLa-S3	cervix	H3K27ac	Histone_Modifications
6	5e-07	2.50001	5.097e-06	0.916293	0.200908	0.522513	1.31007	44	44952	179	855193	5	H3K27ac_helas3	HeLa-S3	cervix	H3K27ac	Histone_Modifications
6	5e-08	2.25391	0.00066707	0.812665	0.238825	0.344568	1.28076	30	44952	129	855193	5	H3K27ac_helas3	HeLa-S3	cervix	H3K27ac	Histone_Modifications
7	5e-05	1.95126	1.43664e-08	0.668474	0.117918	0.437354	0.899593	111	44129	683	855193	6	H3K27ac_hepg2	HepG2	liver	H3K27ac	Histone_Modifications
7	5e-06	2.06815	1.12797e-05	0.726652	0.165484	0.402303	1.051	56	44129	304	855193	6	H3K27ac_hepg2	HepG2	liver	H3K27ac	Histone_Modifications
7	5e-07	1.66901	0.0232221	0.512228	0.225675	0.0699051	0.954552	28	44129	179	855193	6	H3K27ac_hepg2	HepG2	liver	H3K27ac	Histone_Modifications
7	5e-08	1.83058	0.019107	0.604635	0.258012	0.0989314	1.11034	22	44129	129	855193	6	H3K27ac_hepg2	HepG2	liver	H3K27ac	Histone_Modifications
8	5e-05	2.0349	5.54963e-11	0.710444	0.108376	0.498028	0.92286	145	56910	683	855193	7	H3K27ac_huvec	HUVEC	blood_vessel	H3K27ac	Histone_Modifications
8	5e-06	2.39338	6.8744e-09	0.872708	0.150624	0.577486	1.16793	78	56910	304	855193	7	H3K27ac_huvec	HUVEC	blood_vessel	H3K27ac	Histone_Modifications
8	5e-07	2.40639	6.86768e-06	0.878129	0.195237	0.495464	1.26079	45	56910	179	855193	7	H3K27ac_huvec	HUVEC	blood_vessel	H3K27ac	Histone_Modifications
8	5e-08	1.99611	0.00321454	0.6912	0.234588	0.231407	1.15099	30	56910	129	855193	7	H3K27ac_huvec	HUVEC	blood_vessel	H3K27ac	Histone_Modifications
9	5e-05	2.11236	1.31573e-10	0.747806	0.116384	0.519694	0.975918	117	43126	683	855193	8	H3K27ac_k562	K562	blood	H3K27ac	Histone_Modifications
9	5e-06	2.29641	3.28227e-07	0.831348	0.162803	0.512255	1.15044	61	43126	304	855193	8	H3K27ac_k562	K562	blood	H3K27ac	Histone_Modifications
9	5e-07	1.83018	0.0063414	0.604414	0.221431	0.17041	1.03842	31	43126	179	855193	8	H3K27ac_k562	K562	blood	H3K27ac	Histone_Modifications
9	5e-08	1.69512	0.0451567	0.527755	0.263457	0.0113793	1.04413	21	43126	129	855193	8	H3K27ac_k562	K562	blood	H3K27ac	Histone_Modifications
10	5e-05	1.34375	0.0540519	0.295461	0.153373	-0.00515021	0.596071	56	28934	683	855193	9	H3K27me3_gm12878	GM12878	blood	H3K27me3	Histone_Modifications
10	5e-06	1.77933	0.00339929	0.576236	0.196727	0.190651	0.96182	35	28934	304	855193	9	H3K27me3_gm12878	GM12878	blood	H3K27me3	Histone_Modifications
10	5e-07	1.96971	0.00599887	0.677885	0.246697	0.194359	1.16141	21	28934	179	855193	9	H3K27me3_gm12878	GM12878	blood	H3K27me3	Histone_Modifications
10	5e-08	2.21174	0.00430219	0.793779	0.27802	0.248859	1.3387	17	28934	129	855193	9	H3K27me3_gm12878	GM12878	blood	H3K27me3	Histone_Modifications
11	5e-05	1.50611	0.0045535	0.409529	0.144351	0.126601	0.692458	63	30955	683	855193	10	H3K27me3_h1hesc	H1HESC	es_cell	H3K27me3	Histone_Modifications
11	5e-06	1.61291	0.0169084	0.478042	0.200127	0.0857932	0.870291	34	30955	304	855193	10	H3K27me3_h1hesc	H1HESC	es_cell	H3K27me3	Histone_Modifications
11	5e-07	1.6427	0.0547804	0.496342	0.258429	-0.0101786	1.00286	19	30955	179	855193	10	H3K27me3_h1hesc	H1HESC	es_cell	H3K27me3	Histone_Modifications
11	5e-08	1.78815	0.0483906	0.581179	0.294429	0.00409918	1.15826	15	30955	129	855193	10	H3K27me3_h1hesc	H1HESC	es_cell	H3K27me3	Histone_Modifications
12	5e-05	0.588482	4.61441e-05	-0.530209	0.130134	-0.785271	-0.275147	92	113659	683	855193	11	H3K27me3_helas3	HeLa-S3	cervix	H3K27me3	Histone_Modifications
12	5e-06	0.560286	0.002391	-0.579308	0.190762	-0.953202	-0.205414	42	113659	304	855193	11	H3K27me3_helas3	HeLa-S3	cervix	H3K27me3	Histone_Modifications
12	5e-07	0.629819	0.0515757	-0.462322	0.237495	-0.927813	0.00316863	26	113659	179	855193	11	H3K27me3_helas3	HeLa-S3	cervix	H3K27me3	Histone_Modifications
12	5e-08	0.704363	0.187914	-0.350461	0.266151	-0.872118	0.171195	22	113659	129	855193	11	H3K27me3_helas3	HeLa-S3	cervix	H3K27me3	Histone_Modifications
13	5e-05	1.32822	0.00539543	0.283842	0.102013	0.0838977	0.483787	158	101149	683	855193	12	H3K27me3_hepg2	HepG2	liver	H3K27me3	Histone_Modifications
13	5e-06	1.61597	0.000672604	0.479934	0.141136	0.203308	0.75656	87	101149	304	855193	12	H3K27me3_hepg2	HepG2	liver	H3K27me3	Histone_Modifications
13	5e-07	1.70312	0.00339272	0.532461	0.181745	0.176241	0.888682	52	101149	179	855193	12	H3K27me3_hepg2	HepG2	liver	H3K27me3	Histone_Modifications
13	5e-08	1.72848	0.00962564	0.547242	0.211372	0.132952	0.961531	40	101149	129	855193	12	H3K27me3_hepg2	HepG2	liver	H3K27me3	Histone_Modifications
14	5e-05	1.26089	0.04015	0.231818	0.112961	0.0104152	0.453221	125	74690	683	855193	13	H3K27me3_huvec	HUVEC	blood_vessel	H3K27me3	Histone_Modifications
14	5e-06	1.35437	0.0559071	0.303337	0.158669	-0.00765435	0.614329	66	74690	304	855193	13	H3K27me3_huvec	HUVEC	blood_vessel	H3K27me3	Histone_Modifications
14	5e-07	1.40746	0.0937637	0.34179	0.203948	-0.0579478	0.741528	41	74690	179	855193	13	H3K27me3_huvec	HUVEC	blood_vessel	H3K27me3	Histone_Modifications
14	5e-08	1.72852	0.0159219	0.547265	0.227015	0.102316	0.992214	33	74690	129	855193	13	H3K27me3_huvec	HUVEC	blood_vessel	H3K27me3	Histone_Modifications
15	5e-05	1.10923	0.270534	0.103663	0.0940825	-0.0807383	0.288065	199	164524	683	855193	14	H3K27me3_k562	K562	blood	H3K27me3	Histone_Modifications
15	5e-06	1.18626	0.205631	0.170809	0.134955	-0.0937036	0.435322	100	164524	304	855193	14	H3K27me3_k562	K562	blood	H3K27me3	Histone_Modifications
15	5e-07	1.30277	0.126873	0.264492	0.173261	-0.0750999	0.604084	60	164524	179	855193	14	H3K27me3_k562	K562	blood	H3K27me3	Histone_Modifications
15	5e-08	1.61373	0.015228	0.47855	0.197185	0.0920676	0.865032	50	164524	129	855193	14	H3K27me3_k562	K562	blood	H3K27me3	Histone_Modifications
16	5e-05	1.81434	5.26267e-08	0.59572	0.109463	0.381173	0.810268	125	79430	683	855193	15	H3K36me3_gm12878	GM12878	blood	H3K36me3	Histone_Modifications
16	5e-06	2.25152	8.58034e-08	0.811606	0.151575	0.514519	1.10869	68	79430	304	855193	15	H3K36me3_gm12878	GM12878	blood	H3K36me3	Histone_Modifications
16	5e-07	1.7776	0.00550828	0.575263	0.20725	0.169054	0.981472	34	79430	179	855193	15	H3K36me3_gm12878	GM12878	blood	H3K36me3	Histone_Modifications
16	5e-08	1.66544	0.0378719	0.510088	0.245679	0.0285574	0.991618	24	79430	129	855193	15	H3K36me3_gm12878	GM12878	blood	H3K36me3	Histone_Modifications
17	5e-05	2.03686	2.45715e-07	0.711408	0.137845	0.441232	0.981583	70	30543	683	855193	16	H3K36me3_h1hesc	H1HESC	es_cell	H3K36me3	Histone_Modifications
17	5e-06	2.71416	3.84564e-08	0.998481	0.181615	0.642516	1.35445	43	30543	304	855193	16	H3K36me3_h1hesc	H1HESC	es_cell	H3K36me3	Histone_Modifications
17	5e-07	2.24503	0.00112727	0.808717	0.248326	0.321997	1.29544	22	30543	179	855193	16	H3K36me3_h1hesc	H1HESC	es_cell	H3K36me3	Histone_Modifications
17	5e-08	1.8307	0.0502881	0.604696	0.308911	-0.000770661	1.21016	14	30543	129	855193	16	H3K36me3_h1hesc	H1HESC	es_cell	H3K36me3	Histone_Modifications
18	5e-05	1.85565	1.31441e-07	0.618235	0.11716	0.388601	0.84787	108	60892	683	855193	17	H3K36me3_helas3	HeLa-S3	cervix	H3K36me3	Histone_Modifications
18	5e-06	2.43784	2.09048e-08	0.891113	0.159004	0.579465	1.20276	63	60892	304	855193	17	H3K36me3_helas3	HeLa-S3	cervix	H3K36me3	Histone_Modifications
18	5e-07	2.15964	0.000282507	0.769944	0.212057	0.354312	1.18558	35	60892	179	855193	17	H3K36me3_helas3	HeLa-S3	cervix	H3K36me3	Histone_Modifications
18	5e-08	2.52345	0.000111852	0.925628	0.239593	0.456025	1.39523	29	60892	129	855193	17	H3K36me3_helas3	HeLa-S3	cervix	H3K36me3	Histone_Modifications
19	5e-05	1.84456	7.26159e-08	0.61224	0.113703	0.389383	0.835097	117	66550	683	855193	18	H3K36me3_hepg2	HepG2	liver	H3K36me3	Histone_Modifications
19	5e-06	2.5434	1.12577e-09	0.933501	0.153272	0.633087	1.23392	69	66550	304	855193	18	H3K36me3_hepg2	HepG2	liver	H3K36me3	Histone_Modifications
19	5e-07	2.2224	9.55886e-05	0.798589	0.204686	0.397404	1.19977	38	66550	179	855193	18	H3K36me3_hepg2	HepG2	liver	H3K36me3	Histone_Modifications
19	5e-08	2.15226	0.00144019	0.766517	0.240553	0.295032	1.238	27	66550	129	855193	18	H3K36me3_hepg2	HepG2	liver	H3K36me3	Histone_Modifications
20	5e-05	1.80743	5.83605e-08	0.591903	0.109132	0.378005	0.805801	128	79722	683	855193	19	H3K36me3_huvec	HUVEC	blood_vessel	H3K36me3	Histone_Modifications
20	5e-06	2.8677	4.59782e-13	1.05351	0.145579	0.768176	1.33885	82	79722	304	855193	19	H3K36me3_huvec	HUVEC	blood_vessel	H3K36me3	Histone_Modifications
20	5e-07	2.618	5.30961e-07	0.962409	0.191915	0.586256	1.33856	46	79722	179	855193	19	H3K36me3_huvec	HUVEC	blood_vessel	H3K36me3	Histone_Modifications
20	5e-08	2.87169	1.79902e-06	1.0549	0.220932	0.621875	1.48793	36	79722	129	855193	19	H3K36me3_huvec	HUVEC	blood_vessel	H3K36me3	Histone_Modifications
21	5e-05	2.00019	2.99883e-09	0.693241	0.116871	0.464173	0.922308	109	57541	683	855193	20	H3K36me3_k562	K562	blood	H3K36me3	Histone_Modifications
21	5e-06	2.79361	5.81325e-11	1.02733	0.156882	0.719846	1.33482	65	57541	304	855193	20	H3K36me3_k562	K562	blood	H3K36me3	Histone_Modifications
21	5e-07	2.51101	9.96183e-06	0.920683	0.208394	0.512232	1.32914	36	57541	179	855193	20	H3K36me3_k562	K562	blood	H3K36me3	Histone_Modifications
21	5e-08	2.69081	3.6973e-05	0.989843	0.239926	0.519589	1.4601	28	57541	129	855193	20	H3K36me3_k562	K562	blood	H3K36me3	Histone_Modifications
22	5e-05	1.66129	1.05224e-06	0.507596	0.103981	0.303793	0.711399	158	80696	683	855193	21	H3K4me1_gm12878	GM12878	blood	H3K4me1	Histone_Modifications
22	5e-06	2.03808	8.20656e-07	0.712008	0.144412	0.42896	0.995055	85	80696	304	855193	21	H3K4me1_gm12878	GM12878	blood	H3K4me1	Histone_Modifications
22	5e-07	1.83713	0.00140588	0.608205	0.190454	0.234914	0.981496	47	80696	179	855193	21	H3K4me1_gm12878	GM12878	blood	H3K4me1	Histone_Modifications
22	5e-08	1.72766	0.0147297	0.54677	0.224182	0.107373	0.986166	33	80696	129	855193	21	H3K4me1_gm12878	GM12878	blood	H3K4me1	Histone_Modifications
23	5e-05	1.80984	6.641e-08	0.593236	0.109846	0.377938	0.808534	136	55180	683	855193	22	H3K4me1_h1hesc	H1HESC	es_cell	H3K4me1	Histone_Modifications
23	5e-06	2.27328	4.10216e-08	0.821225	0.149684	0.527845	1.11461	74	55180	304	855193	22	H3K4me1_h1hesc	H1HESC	es_cell	H3K4me1	Histone_Modifications
23	5e-07	2.09896	0.000166093	0.741443	0.196895	0.35553	1.12736	42	55180	179	855193	22	H3K4me1_h1hesc	H1HESC	es_cell	H3K4me1	Histone_Modifications
23	5e-08	2.03845	0.00203526	0.712189	0.230853	0.259718	1.16466	31	55180	129	855193	22	H3K4me1_h1hesc	H1HESC	es_cell	H3K4me1	Histone_Modifications
24	5e-05	2.06666	1.1988e-13	0.725936	0.0978757	0.534099	0.917772	209	95969	683	855193	23	H3K4me1_huvec	HUVEC	blood_vessel	H3K4me1	Histone_Modifications
24	5e-06	2.63465	2.8646e-12	0.968749	0.138706	0.696886	1.24061	114	95969	304	855193	23	H3K4me1_huvec	HUVEC	blood_vessel	H3K4me1	Histone_Modifications
24	5e-07	2.47179	5.77742e-07	0.904941	0.181042	0.550099	1.25978	65	95969	179	855193	23	H3K4me1_huvec	HUVEC	blood_vessel	H3K4me1	Histone_Modifications
24	5e-08	2.08511	0.00057161	0.734821	0.213317	0.31672	1.15292	43	95969	129	855193	23	H3K4me1_huvec	HUVEC	blood_vessel	H3K4me1	Histone_Modifications
25	5e-05	1.8233	3.17343e-10	0.600648	0.0954917	0.413485	0.787812	224	122187	683	855193	24	H3K4me1_k562	K562	blood	H3K4me1	Histone_Modifications
25	5e-06	1.99492	5.00643e-07	0.690605	0.137405	0.421292	0.959919	115	122187	304	855193	24	H3K4me1_k562	K562	blood	H3K4me1	Histone_Modifications
25	5e-07	1.81751	0.000900831	0.59747	0.179972	0.244725	0.950215	65	122187	179	855193	24	H3K4me1_k562	K562	blood	H3K4me1	Histone_Modifications
25	5e-08	1.71167	0.0108269	0.537469	0.210918	0.124069	0.950868	46	122187	129	855193	24	H3K4me1_k562	K562	blood	H3K4me1	Histone_Modifications
26	5e-05	1.87045	2.97326e-09	0.626177	0.10554	0.419318	0.833036	163	71924	683	855193	25	H3K4me2_gm12878	GM12878	blood	H3K4me2	Histone_Modifications
26	5e-06	2.35898	4.7147e-09	0.858231	0.146532	0.571028	1.14543	92	71924	304	855193	25	H3K4me2_gm12878	GM12878	blood	H3K4me2	Histone_Modifications
26	5e-07	2.02042	0.000288536	0.703307	0.193995	0.323076	1.08354	49	71924	179	855193	25	H3K4me2_gm12878	GM12878	blood	H3K4me2	Histone_Modifications
26	5e-08	2.03667	0.00165474	0.711316	0.226096	0.268168	1.15446	36	71924	129	855193	25	H3K4me2_gm12878	GM12878	blood	H3K4me2	Histone_Modifications
27	5e-05	1.78816	1.8886e-07	0.581185	0.111552	0.362543	0.799828	137	55385	683	855193	26	H3K4me2_h1hesc	H1HESC	es_cell	H3K4me2	Histone_Modifications
27	5e-06	2.18988	3.29505e-07	0.783845	0.153522	0.482941	1.08475	76	55385	304	855193	26	H3K4me2_h1hesc	H1HESC	es_cell	H3K4me2	Histone_Modifications
27	5e-07	2.08937	0.000239037	0.736861	0.200576	0.343733	1.12999	42	55385	179	855193	26	H3K4me2_h1hesc	H1HESC	es_cell	H3K4me2	Histone_Modifications
27	5e-08	2.47183	7.6678e-05	0.904959	0.22884	0.456433	1.35348	34	55385	129	855193	26	H3K4me2_h1hesc	H1HESC	es_cell	H3K4me2	Histone_Modifications
28	5e-05	1.98561	3.60481e-11	0.685928	0.103623	0.482828	0.889029	175	72300	683	855193	27	H3K4me2_helas3	HeLa-S3	cervix	H3K4me2	Histone_Modifications
28	5e-06	2.35858	3.64646e-09	0.858061	0.145447	0.572985	1.14314	95	72300	304	855193	27	H3K4me2_helas3	HeLa-S3	cervix	H3K4me2	Histone_Modifications
28	5e-07	2.21373	2.89177e-05	0.794678	0.190031	0.422216	1.16714	55	72300	179	855193	27	H3K4me2_helas3	HeLa-S3	cervix	H3K4me2	Histone_Modifications
28	5e-08	1.75395	0.0136787	0.561869	0.227884	0.115216	1.00852	35	72300	129	855193	27	H3K4me2_helas3	HeLa-S3	cervix	H3K4me2	Histone_Modifications
29	5e-05	1.93549	1.94896e-10	0.660361	0.103744	0.457023	0.863698	174	74431	683	855193	28	H3K4me2_hepg2	HepG2	liver	H3K4me2	Histone_Modifications
29	5e-06	2.22038	4.80686e-08	0.797677	0.14614	0.511243	1.08411	91	74431	304	855193	28	H3K4me2_hepg2	HepG2	liver	H3K4me2	Histone_Modifications
29	5e-07	1.95856	0.000479107	0.672207	0.19249	0.294928	1.04949	48	74431	179	855193	28	H3K4me2_hepg2	HepG2	liver	H3K4me2	Histone_Modifications
29	5e-08	1.74207	0.0149454	0.555073	0.228078	0.10804	1.0021	33	74431	129	855193	28	H3K4me2_hepg2	HepG2	liver	H3K4me2	Histone_Modifications
30	5e-05	2.14876	1.72597e-13	0.764893	0.103806	0.561433	0.968353	173	69128	683	855193	29	H3K4me2_huvec	HUVEC	blood_vessel	H3K4me2	Histone_Modifications
30	5e-06	2.54409	1.54399e-10	0.933773	0.14588	0.647848	1.2197	94	69128	304	855193	29	H3K4me2_huvec	HUVEC	blood_vessel	H3K4me2	Histone_Modifications
30	5e-07	2.60678	4.03291e-07	0.958116	0.189075	0.58753	1.3287	55	69128	179	855193	29	H3K4me2_huvec	HUVEC	blood_vessel	H3K4me2	Histone_Modifications
30	5e-08	2.38786	8.89163e-05	0.870396	0.222096	0.435087	1.30571	39	69128	129	855193	29	H3K4me2_huvec	HUVEC	blood_vessel	H3K4me2	Histone_Modifications
31	5e-05	2.00021	3.9724e-10	0.693253	0.11083	0.476027	0.91048	139	53074	683	855193	30	H3K4me2_k562	K562	blood	H3K4me2	Histone_Modifications
31	5e-06	2.14892	9.25291e-07	0.764966	0.155896	0.45941	1.07052	71	53074	304	855193	30	H3K4me2_k562	K562	blood	H3K4me2	Histone_Modifications
31	5e-07	2.34544	1.95153e-05	0.852471	0.199625	0.461206	1.24374	44	53074	179	855193	30	H3K4me2_k562	K562	blood	H3K4me2	Histone_Modifications
31	5e-08	2.14309	0.00124601	0.762249	0.236127	0.29944	1.22506	30	53074	129	855193	30	H3K4me2_k562	K562	blood	H3K4me2	Histone_Modifications
32	5e-05	1.94828	3.186e-09	0.666947	0.112627	0.446197	0.887696	131	54229	683	855193	31	H3K4me3_gm12878	GM12878	blood	H3K4me3	Histone_Modifications
32	5e-06	2.30146	9.14603e-08	0.833543	0.156009	0.527766	1.13932	73	54229	304	855193	31	H3K4me3_gm12878	GM12878	blood	H3K4me3	Histone_Modifications
32	5e-07	1.96976	0.00110619	0.677914	0.20782	0.270587	1.08524	38	54229	179	855193	31	H3K4me3_gm12878	GM12878	blood	H3K4me3	Histone_Modifications
32	5e-08	2.1883	0.00102862	0.783123	0.238569	0.315527	1.25072	29	54229	129	855193	31	H3K4me3_gm12878	GM12878	blood	H3K4me3	Histone_Modifications
33	5e-05	2.05402	6.54435e-09	0.719801	0.124056	0.476651	0.962951	100	31383	683	855193	32	H3K4me3_h1hesc	H1HESC	es_cell	H3K4me3	Histone_Modifications
33	5e-06	2.21821	3.62029e-06	0.7967	0.171997	0.459587	1.13381	52	31383	304	855193	32	H3K4me3_h1hesc	H1HESC	es_cell	H3K4me3	Histone_Modifications
33	5e-07	2.16036	0.000593932	0.770274	0.224284	0.330678	1.20987	29	31383	179	855193	32	H3K4me3_h1hesc	H1HESC	es_cell	H3K4me3	Histone_Modifications
33	5e-08	2.41546	0.000567858	0.881889	0.255878	0.380368	1.38341	23	31383	129	855193	32	H3K4me3_h1hesc	H1HESC	es_cell	H3K4me3	Histone_Modifications
34	5e-05	1.97804	6.20141e-10	0.682104	0.11028	0.465956	0.898252	135	50773	683	855193	33	H3K4me3_helas3	HeLa-S3	cervix	H3K4me3	Histone_Modifications
34	5e-06	2.051	4.02893e-06	0.718325	0.155823	0.412913	1.02374	67	50773	304	855193	33	H3K4me3_helas3	HeLa-S3	cervix	H3K4me3	Histone_Modifications
34	5e-07	1.9545	0.000999226	0.670135	0.203643	0.270996	1.06927	38	50773	179	855193	33	H3K4me3_helas3	HeLa-S3	cervix	H3K4me3	Histone_Modifications
34	5e-08	1.53601	0.0852649	0.429191	0.249396	-0.059625	0.918007	24	50773	129	855193	33	H3K4me3_helas3	HeLa-S3	cervix	H3K4me3	Histone_Modifications
35	5e-05	2.22701	1.89116e-12	0.800659	0.113693	0.57782	1.0235	130	42757	683	855193	34	H3K4me3_hepg2	HepG2	liver	H3K4me3	Histone_Modifications
35	5e-06	2.4497	1.63692e-08	0.895966	0.158675	0.584964	1.20697	69	42757	304	855193	34	H3K4me3_hepg2	HepG2	liver	H3K4me3	Histone_Modifications
35	5e-07	2.11148	0.000405855	0.747388	0.211351	0.333141	1.16164	35	42757	179	855193	34	H3K4me3_hepg2	HepG2	liver	H3K4me3	Histone_Modifications
35	5e-08	2.01989	0.00479031	0.703045	0.249236	0.214544	1.19155	25	42757	129	855193	34	H3K4me3_hepg2	HepG2	liver	H3K4me3	Histone_Modifications
36	5e-05	2.20645	1.07234e-10	0.791387	0.122574	0.551141	1.03163	100	32032	683	855193	35	H3K4me3_huvec	HUVEC	blood_vessel	H3K4me3	Histone_Modifications
36	5e-06	2.5195	4.20556e-08	0.924061	0.168563	0.593678	1.25444	56	32032	304	855193	35	H3K4me3_huvec	HUVEC	blood_vessel	H3K4me3	Histone_Modifications
36	5e-07	2.33818	0.000128018	0.849373	0.221754	0.414734	1.28401	31	32032	179	855193	35	H3K4me3_huvec	HUVEC	blood_vessel	H3K4me3	Histone_Modifications
36	5e-08	2.06261	0.00660081	0.723972	0.266525	0.201583	1.24636	21	32032	129	855193	35	H3K4me3_huvec	HUVEC	blood_vessel	H3K4me3	Histone_Modifications
37	5e-05	2.02905	7.68498e-10	0.707567	0.115027	0.482114	0.93302	128	45767	683	855193	36	H3K4me3_k562	K562	blood	H3K4me3	Histone_Modifications
37	5e-06	2.07678	7.07985e-06	0.730817	0.162719	0.411887	1.04975	64	45767	304	855193	36	H3K4me3_k562	K562	blood	H3K4me3	Histone_Modifications
37	5e-07	1.72318	0.0128114	0.544174	0.218634	0.115651	0.972697	33	45767	179	855193	36	H3K4me3_k562	K562	blood	H3K4me3	Histone_Modifications
37	5e-08	1.66138	0.0486988	0.507649	0.25753	0.00288939	1.01241	23	45767	129	855193	36	H3K4me3_k562	K562	blood	H3K4me3	Histone_Modifications
38	5e-05	1.97062	3.73597e-09	0.67835	0.115063	0.452827	0.903873	112	58111	683	855193	37	H3K79me2_gm12878	GM12878	blood	H3K79me2	Histone_Modifications
38	5e-06	2.21316	8.14514e-07	0.794424	0.16108	0.478707	1.11014	58	58111	304	855193	37	H3K79me2_gm12878	GM12878	blood	H3K79me2	Histone_Modifications
38	5e-07	1.75714	0.010785	0.563688	0.22109	0.130352	0.997024	29	58111	179	855193	37	H3K79me2_gm12878	GM12878	blood	H3K79me2	Histone_Modifications
38	5e-08	1.82958	0.0182414	0.604085	0.255895	0.102532	1.10564	22	58111	129	855193	37	H3K79me2_gm12878	GM12878	blood	H3K79me2	Histone_Modifications
39	5e-05	2.04966	1.57385e-10	0.717676	0.112171	0.49782	0.937531	121	62328	683	855193	38	H3K79me2_helas3	HeLa-S3	cervix	H3K79me2	Histone_Modifications
39	5e-06	2.57535	9.00219e-10	0.945987	0.154417	0.643328	1.24864	69	62328	304	855193	38	H3K79me2_helas3	HeLa-S3	cervix	H3K79me2	Histone_Modifications
39	5e-07	2.14832	0.000234942	0.764685	0.2079	0.357201	1.17217	37	62328	179	855193	38	H3K79me2_helas3	HeLa-S3	cervix	H3K79me2	Histone_Modifications
39	5e-08	2.43434	0.000171005	0.889674	0.236716	0.42571	1.35364	30	62328	129	855193	38	H3K79me2_helas3	HeLa-S3	cervix	H3K79me2	Histone_Modifications
40	5e-05	1.90004	4.14044e-08	0.641874	0.117029	0.412497	0.87125	107	56836	683	855193	39	H3K79me2_hepg2	HepG2	liver	H3K79me2	Histone_Modifications
40	5e-06	2.47161	1.18704e-08	0.904872	0.158705	0.593809	1.21593	63	56836	304	855193	39	H3K79me2_hepg2	HepG2	liver	H3K79me2	Histone_Modifications
40	5e-07	1.99489	0.00140397	0.690588	0.216225	0.266786	1.11439	33	56836	179	855193	39	H3K79me2_hepg2	HepG2	liver	H3K79me2	Histone_Modifications
40	5e-08	2.14103	0.002187	0.761288	0.248496	0.274237	1.24834	26	56836	129	855193	39	H3K79me2_hepg2	HepG2	liver	H3K79me2	Histone_Modifications
41	5e-05	2.13783	6.28441e-11	0.759793	0.116233	0.531977	0.98761	111	53516	683	855193	40	H3K79me2_k562	K562	blood	H3K79me2	Histone_Modifications
41	5e-06	2.37832	1.10057e-07	0.866395	0.163185	0.546553	1.18624	56	53516	304	855193	40	H3K79me2_k562	K562	blood	H3K79me2	Histone_Modifications
41	5e-07	2.12731	0.000518837	0.754859	0.217486	0.328586	1.18113	30	53516	179	855193	40	H3K79me2_k562	K562	blood	H3K79me2	Histone_Modifications
41	5e-08	2.14636	0.00259881	0.763773	0.253611	0.266696	1.26085	22	53516	129	855193	40	H3K79me2_k562	K562	blood	H3K79me2	Histone_Modifications
42	5e-05	1.9261	6.60231e-08	0.655495	0.12135	0.417648	0.893342	104	40689	683	855193	41	H3K9ac_gm12878	GM12878	blood	H3K9ac	Histone_Modifications
42	5e-06	2.2826	6.73405e-07	0.825317	0.166097	0.499767	1.15087	57	40689	304	855193	41	H3K9ac_gm12878	GM12878	blood	H3K9ac	Histone_Modifications
42	5e-07	1.97885	0.00213767	0.682518	0.222289	0.246831	1.11821	30	40689	179	855193	41	H3K9ac_gm12878	GM12878	blood	H3K9ac	Histone_Modifications
42	5e-08	2.10722	0.00366338	0.745369	0.256512	0.242604	1.24813	23	40689	129	855193	41	H3K9ac_gm12878	GM12878	blood	H3K9ac	Histone_Modifications
43	5e-05	1.86237	8.62269e-06	0.621852	0.13977	0.347903	0.895802	72	23760	683	855193	42	H3K9ac_h1hesc	H1HESC	es_cell	H3K9ac	Histone_Modifications
43	5e-06	2.04603	0.000190957	0.715901	0.191895	0.339786	1.09202	39	23760	304	855193	42	H3K9ac_h1hesc	H1HESC	es_cell	H3K9ac	Histone_Modifications
43	5e-07	1.92042	0.00982007	0.652542	0.252717	0.157216	1.14787	21	23760	179	855193	42	H3K9ac_h1hesc	H1HESC	es_cell	H3K9ac	Histone_Modifications
43	5e-08	2.05238	0.013486	0.719002	0.291015	0.148613	1.28939	16	23760	129	855193	42	H3K9ac_h1hesc	H1HESC	es_cell	H3K9ac	Histone_Modifications
44	5e-05	1.99794	2.01804e-09	0.692119	0.115423	0.465889	0.918348	119	46264	683	855193	43	H3K9ac_helas3	HeLa-S3	cervix	H3K9ac	Histone_Modifications
44	5e-06	2.24614	4.59682e-07	0.809214	0.160481	0.49467	1.12376	62	46264	304	855193	43	H3K9ac_helas3	HeLa-S3	cervix	H3K9ac	Histone_Modifications
44	5e-07	1.91108	0.00256805	0.647667	0.2148	0.226659	1.06868	33	46264	179	855193	43	H3K9ac_helas3	HeLa-S3	cervix	H3K9ac	Histone_Modifications
44	5e-08	1.76152	0.026746	0.566178	0.255587	0.0652273	1.06713	23	46264	129	855193	43	H3K9ac_helas3	HeLa-S3	cervix	H3K9ac	Histone_Modifications
45	5e-05	2.08568	3.58642e-10	0.735096	0.117221	0.505343	0.964848	117	42751	683	855193	44	H3K9ac_hepg2	HepG2	liver	H3K9ac	Histone_Modifications
45	5e-06	2.41403	5.17315e-08	0.881296	0.161847	0.564076	1.19851	64	42751	304	855193	44	H3K9ac_hepg2	HepG2	liver	H3K9ac	Histone_Modifications
45	5e-07	1.91971	0.00301516	0.652174	0.21987	0.22123	1.08312	31	42751	179	855193	44	H3K9ac_hepg2	HepG2	liver	H3K9ac	Histone_Modifications
45	5e-08	1.94785	0.00932325	0.666726	0.256436	0.164111	1.16934	23	42751	129	855193	44	H3K9ac_hepg2	HepG2	liver	H3K9ac	Histone_Modifications
46	5e-05	2.16145	2.10007e-11	0.770777	0.11506	0.545259	0.996296	122	42090	683	855193	45	H3K9ac_huvec	HUVEC	blood_vessel	H3K9ac	Histone_Modifications
46	5e-06	2.64375	6.62949e-10	0.972197	0.157449	0.663598	1.2808	70	42090	304	855193	45	H3K9ac_huvec	HUVEC	blood_vessel	H3K9ac	Histone_Modifications
46	5e-07	2.41905	2.02945e-05	0.883374	0.207286	0.477094	1.28965	38	42090	179	855193	45	H3K9ac_huvec	HUVEC	blood_vessel	H3K9ac	Histone_Modifications
46	5e-08	2.1099	0.00264559	0.746642	0.24837	0.259837	1.23345	26	42090	129	855193	45	H3K9ac_huvec	HUVEC	blood_vessel	H3K9ac	Histone_Modifications
47	5e-05	2.36426	8.50331e-17	0.860467	0.103372	0.657859	1.06308	164	68223	683	855193	46	H3K9ac_k562	K562	blood	H3K9ac	Histone_Modifications
47	5e-06	2.66263	2.07176e-11	0.979315	0.146147	0.692866	1.26576	86	68223	304	855193	46	H3K9ac_k562	K562	blood	H3K9ac	Histone_Modifications
47	5e-07	2.51912	1.34765e-06	0.92391	0.191183	0.549191	1.29863	49	68223	179	855193	46	H3K9ac_k562	K562	blood	H3K9ac	Histone_Modifications
47	5e-08	2.36652	0.000129171	0.861422	0.22503	0.420363	1.30248	34	68223	129	855193	46	H3K9ac_k562	K562	blood	H3K9ac	Histone_Modifications
48	5e-05	1.6018	0.00024461	0.471127	0.128448	0.219369	0.722886	86	39524	683	855193	47	H3K9me3_gm12878	GM12878	blood	H3K9me3	Histone_Modifications
48	5e-06	1.3686	0.101807	0.313785	0.191782	-0.062107	0.689677	35	39524	304	855193	47	H3K9me3_gm12878	GM12878	blood	H3K9me3	Histone_Modifications
48	5e-07	1.33769	0.243649	0.290942	0.24954	-0.198156	0.78004	21	39524	179	855193	47	H3K9me3_gm12878	GM12878	blood	H3K9me3	Histone_Modifications
48	5e-08	1.60178	0.086746	0.471115	0.275052	-0.067988	1.01022	17	39524	129	855193	47	H3K9me3_gm12878	GM12878	blood	H3K9me3	Histone_Modifications
49	5e-05	1.75343	0.0116491	0.561572	0.222616	0.125244	0.9979	23	8336	683	855193	48	H3K9me3_k562	K562	blood	H3K9me3	Histone_Modifications
49	5e-06	1.5746	0.166773	0.454	0.328355	-0.189577	1.09758	11	8336	304	855193	48	H3K9me3_k562	K562	blood	H3K9me3	Histone_Modifications
49	5e-07	1.29589	0.574001	0.2592	0.461071	-0.6445	1.1629	6	8336	179	855193	48	H3K9me3_k562	K562	blood	H3K9me3	Histone_Modifications
49	5e-08	1.42131	0.49608	0.351581	0.516522	-0.660802	1.36396	5	8336	129	855193	48	H3K9me3_k562	K562	blood	H3K9me3	Histone_Modifications
50	5e-05	3.24063	2.55989e-10	1.17577	0.185941	0.811322	1.54021	34	8524	683	855193	49	H4K20me1_gm12878	GM12878	blood	H4K20me1	Histone_Modifications
50	5e-06	3.37376	2.69973e-06	1.21603	0.259146	0.7081	1.72395	17	8524	304	855193	49	H4K20me1_gm12878	GM12878	blood	H4K20me1	Histone_Modifications
50	5e-07	3.36206	0.000321239	1.21255	0.33705	0.551934	1.87317	10	8524	179	855193	49	H4K20me1_gm12878	GM12878	blood	H4K20me1	Histone_Modifications
50	5e-08	4.32587	4.70248e-05	1.46461	0.359861	0.759286	2.16994	9	8524	129	855193	49	H4K20me1_gm12878	GM12878	blood	H4K20me1	Histone_Modifications
51	5e-05	2.3863	5.68997e-08	0.869745	0.160225	0.555704	1.18378	49	16276	683	855193	50	H4K20me1_h1hesc	H1HESC	es_cell	H4K20me1	Histone_Modifications
51	5e-06	2.77953	2.08734e-06	1.02228	0.215454	0.599992	1.44457	27	16276	304	855193	50	H4K20me1_h1hesc	H1HESC	es_cell	H4K20me1	Histone_Modifications
51	5e-07	2.90886	0.000104439	1.06776	0.275194	0.528383	1.60714	16	16276	179	855193	50	H4K20me1_h1hesc	H1HESC	es_cell	H4K20me1	Histone_Modifications
51	5e-08	2.72573	0.00234186	1.00274	0.329516	0.356885	1.64859	11	16276	129	855193	50	H4K20me1_h1hesc	H1HESC	es_cell	H4K20me1	Histone_Modifications
52	5e-05	2.31404	2.18233e-07	0.838993	0.161871	0.521726	1.15626	45	14963	683	855193	51	H4K20me1_helas3	HeLa-S3	cervix	H4K20me1	Histone_Modifications
52	5e-06	2.13564	0.00127649	0.758764	0.235552	0.297082	1.22045	21	14963	304	855193	51	H4K20me1_helas3	HeLa-S3	cervix	H4K20me1	Histone_Modifications
52	5e-07	1.65654	0.132846	0.504734	0.335824	-0.15348	1.16295	10	14963	179	855193	51	H4K20me1_helas3	HeLa-S3	cervix	H4K20me1	Histone_Modifications
52	5e-08	1.84687	0.10378	0.613492	0.377117	-0.125656	1.35264	8	14963	129	855193	51	H4K20me1_helas3	HeLa-S3	cervix	H4K20me1	Histone_Modifications
53	5e-05	2.0925	2.39e-07	0.738361	0.142924	0.45823	1.01849	64	26992	683	855193	52	H4K20me1_hepg2	HepG2	liver	H4K20me1	Histone_Modifications
53	5e-06	2.36827	1.08959e-05	0.862158	0.196008	0.477982	1.24633	35	26992	304	855193	52	H4K20me1_hepg2	HepG2	liver	H4K20me1	Histone_Modifications
53	5e-07	1.52054	0.15889	0.419067	0.29746	-0.163956	1.00209	15	26992	179	855193	52	H4K20me1_hepg2	HepG2	liver	H4K20me1	Histone_Modifications
53	5e-08	1.43998	0.30543	0.36463	0.355786	-0.332711	1.06197	11	26992	129	855193	52	H4K20me1_hepg2	HepG2	liver	H4K20me1	Histone_Modifications
54	5e-05	2.32914	1.67006e-05	0.8455	0.196401	0.460554	1.23045	30	10557	683	855193	53	H4K20me1_huvec	HUVEC	blood_vessel	H4K20me1	Histone_Modifications
54	5e-06	2.84383	5.33644e-05	1.04515	0.258677	0.538146	1.55216	17	10557	304	855193	53	H4K20me1_huvec	HUVEC	blood_vessel	H4K20me1	Histone_Modifications
54	5e-07	3.12948	0.000408421	1.14087	0.322773	0.508232	1.7735	11	10557	179	855193	53	H4K20me1_huvec	HUVEC	blood_vessel	H4K20me1	Histone_Modifications
54	5e-08	3.55479	0.000411338	1.2683	0.359016	0.564625	1.97197	9	10557	129	855193	53	H4K20me1_huvec	HUVEC	blood_vessel	H4K20me1	Histone_Modifications
55	5e-05	1.96808	6.66578e-07	0.677057	0.136205	0.410095	0.94402	68	30742	683	855193	54	H4K20me1_k562	K562	blood	H4K20me1	Histone_Modifications
55	5e-06	2.04949	0.000185547	0.71759	0.191976	0.341318	1.09386	34	30742	304	855193	54	H4K20me1_k562	K562	blood	H4K20me1	Histone_Modifications
55	5e-07	1.85635	0.0163636	0.618612	0.257679	0.11356	1.12366	19	30742	179	855193	54	H4K20me1_k562	K562	blood	H4K20me1	Histone_Modifications
55	5e-08	1.8386	0.0440579	0.609007	0.302456	0.0161932	1.20182	14	30742	129	855193	54	H4K20me1_k562	K562	blood	H4K20me1	Histone_Modifications
56	5e-05	1.48177	0.00530972	0.393239	0.141066	0.116749	0.669729	73	23752	683	855193	55	seg_CTCF_gm12878	GM12878	blood	CTCF	Chromatin_States
56	5e-06	1.28401	0.226457	0.24999	0.206683	-0.155108	0.655089	32	23752	304	855193	55	seg_CTCF_gm12878	GM12878	blood	CTCF	Chromatin_States
56	5e-07	1.42257	0.171509	0.352463	0.257766	-0.152759	0.857685	21	23752	179	855193	55	seg_CTCF_gm12878	GM12878	blood	CTCF	Chromatin_States
56	5e-08	1.68816	0.0667169	0.523638	0.285583	-0.0361044	1.08338	17	23752	129	855193	55	seg_CTCF_gm12878	GM12878	blood	CTCF	Chromatin_States
57	5e-05	1.4893	0.00210416	0.398304	0.129525	0.144436	0.652172	95	31077	683	855193	56	seg_CTCF_h1hesc	H1HESC	es_cell	CTCF	Chromatin_States
57	5e-06	1.39046	0.0750484	0.329633	0.185169	-0.0332993	0.692565	44	31077	304	855193	56	seg_CTCF_h1hesc	H1HESC	es_cell	CTCF	Chromatin_States
57	5e-07	1.50883	0.0782651	0.411337	0.233603	-0.0465238	0.869199	28	31077	179	855193	56	seg_CTCF_h1hesc	H1HESC	es_cell	CTCF	Chromatin_States
57	5e-08	1.68749	0.0480262	0.523242	0.264646	0.00453518	1.04195	21	31077	129	855193	56	seg_CTCF_h1hesc	H1HESC	es_cell	CTCF	Chromatin_States
58	5e-05	1.39303	0.0118694	0.331481	0.131749	0.0732528	0.589709	91	31141	683	855193	57	seg_CTCF_helas3	HeLa-S3	cervix	CTCF	Chromatin_States
58	5e-06	1.34236	0.115069	0.294426	0.186841	-0.0717822	0.660635	45	31141	304	855193	57	seg_CTCF_helas3	HeLa-S3	cervix	CTCF	Chromatin_States
58	5e-07	1.34914	0.21285	0.29947	0.240391	-0.171695	0.770636	28	31141	179	855193	57	seg_CTCF_helas3	HeLa-S3	cervix	CTCF	Chromatin_States
58	5e-08	1.46444	0.163886	0.38147	0.274021	-0.155611	0.918552	19	31141	129	855193	57	seg_CTCF_helas3	HeLa-S3	cervix	CTCF	Chromatin_States
59	5e-05	1.21963	0.167192	0.198546	0.14374	-0.0831849	0.480276	74	26558	683	855193	58	seg_CTCF_hepg2	HepG2	liver	CTCF	Chromatin_States
59	5e-06	1.12333	0.573805	0.1163	0.206772	-0.288972	0.521573	35	26558	304	855193	58	seg_CTCF_hepg2	HepG2	liver	CTCF	Chromatin_States
59	5e-07	1.16241	0.567605	0.150499	0.263302	-0.365574	0.666572	22	26558	179	855193	58	seg_CTCF_hepg2	HepG2	liver	CTCF	Chromatin_States
59	5e-08	1.3579	0.295779	0.30594	0.292618	-0.267591	0.87947	16	26558	129	855193	58	seg_CTCF_hepg2	HepG2	liver	CTCF	Chromatin_States
60	5e-05	1.46758	0.00652534	0.383614	0.141027	0.107201	0.660027	74	24250	683	855193	59	seg_CTCF_huvec	HUVEC	blood_vessel	CTCF	Chromatin_States
60	5e-06	1.38168	0.108517	0.323303	0.201448	-0.0715358	0.718142	36	24250	304	855193	59	seg_CTCF_huvec	HUVEC	blood_vessel	CTCF	Chromatin_States
60	5e-07	1.40953	0.183059	0.343259	0.257819	-0.162066	0.848585	22	24250	179	855193	59	seg_CTCF_huvec	HUVEC	blood_vessel	CTCF	Chromatin_States
60	5e-08	1.54139	0.139018	0.432685	0.292462	-0.14054	1.00591	15	24250	129	855193	59	seg_CTCF_huvec	HUVEC	blood_vessel	CTCF	Chromatin_States
61	5e-05	1.24304	0.119028	0.21756	0.139563	-0.0559839	0.491105	76	28596	683	855193	60	seg_CTCF_k562	K562	blood	CTCF	Chromatin_States
61	5e-06	1.17343	0.422212	0.159933	0.199271	-0.230638	0.550504	36	28596	304	855193	60	seg_CTCF_k562	K562	blood	CTCF	Chromatin_States
61	5e-07	1.2271	0.41897	0.204655	0.253219	-0.291656	0.700965	23	28596	179	855193	60	seg_CTCF_k562	K562	blood	CTCF	Chromatin_States
61	5e-08	1.25613	0.436157	0.228036	0.292843	-0.345935	0.802007	16	28596	129	855193	60	seg_CTCF_k562	K562	blood	CTCF	Chromatin_States
62	5e-05	1.96167	1.29352e-06	0.673794	0.139192	0.400977	0.94661	73	21994	683	855193	61	seg_ENHANCER_gm12878	GM12878	blood	ENHANCER	Chromatin_States
62	5e-06	2.29196	9.63013e-06	0.829408	0.187424	0.462058	1.19676	41	21994	304	855193	61	seg_ENHANCER_gm12878	GM12878	blood	ENHANCER	Chromatin_States
62	5e-07	2.14193	0.00204215	0.761709	0.246985	0.277619	1.2458	24	21994	179	855193	61	seg_ENHANCER_gm12878	GM12878	blood	ENHANCER	Chromatin_States
62	5e-08	2.25638	0.00415817	0.813761	0.283945	0.257228	1.37029	18	21994	129	855193	61	seg_ENHANCER_gm12878	GM12878	blood	ENHANCER	Chromatin_States
63	5e-05	2.14656	5.44459e-08	0.763865	0.140516	0.488454	1.03928	69	18876	683	855193	62	seg_ENHANCER_h1hesc	H1HESC	es_cell	ENHANCER	Chromatin_States
63	5e-06	2.43818	2.69662e-06	0.891253	0.189924	0.519001	1.2635	39	18876	304	855193	62	seg_ENHANCER_h1hesc	H1HESC	es_cell	ENHANCER	Chromatin_States
63	5e-07	2.66019	4.44313e-05	0.978396	0.239619	0.508744	1.44805	24	18876	179	855193	62	seg_ENHANCER_h1hesc	H1HESC	es_cell	ENHANCER	Chromatin_States
63	5e-08	2.71067	0.00034591	0.997195	0.278683	0.450977	1.54341	18	18876	129	855193	62	seg_ENHANCER_h1hesc	H1HESC	es_cell	ENHANCER	Chromatin_States
64	5e-05	2.25533	2.48609e-09	0.813297	0.136405	0.545943	1.08065	80	20502	683	855193	63	seg_ENHANCER_helas3	HeLa-S3	cervix	ENHANCER	Chromatin_States
64	5e-06	2.22277	3.42578e-05	0.798754	0.192789	0.420887	1.17662	40	20502	304	855193	63	seg_ENHANCER_helas3	HeLa-S3	cervix	ENHANCER	Chromatin_States
64	5e-07	2.16694	0.00203507	0.773316	0.250664	0.282014	1.26462	23	20502	179	855193	63	seg_ENHANCER_helas3	HeLa-S3	cervix	ENHANCER	Chromatin_States
64	5e-08	1.52766	0.196339	0.423738	0.327958	-0.219058	1.06654	13	20502	129	855193	63	seg_ENHANCER_helas3	HeLa-S3	cervix	ENHANCER	Chromatin_States
65	5e-05	2.15807	4.55003e-08	0.769215	0.140674	0.493494	1.04494	74	17936	683	855193	64	seg_ENHANCER_hepg2	HepG2	liver	ENHANCER	Chromatin_States
65	5e-06	2.35471	8.23066e-06	0.856417	0.192061	0.479978	1.23286	40	17936	304	855193	64	seg_ENHANCER_hepg2	HepG2	liver	ENHANCER	Chromatin_States
65	5e-07	2.66154	4.4507e-05	0.978906	0.239767	0.508963	1.44885	23	17936	179	855193	64	seg_ENHANCER_hepg2	HepG2	liver	ENHANCER	Chromatin_States
65	5e-08	2.11069	0.0126769	0.747015	0.299678	0.159645	1.33438	14	17936	129	855193	64	seg_ENHANCER_hepg2	HepG2	liver	ENHANCER	Chromatin_States
66	5e-05	2.163	1.75155e-10	0.771497	0.120892	0.534548	1.00845	104	31600	683	855193	65	seg_ENHANCER_huvec	HUVEC	blood_vessel	ENHANCER	Chromatin_States
66	5e-06	2.92798	1.94169e-11	1.07431	0.160098	0.760521	1.38811	65	31600	304	855193	65	seg_ENHANCER_huvec	HUVEC	blood_vessel	ENHANCER	Chromatin_States
66	5e-07	3.01262	8.60461e-08	1.10281	0.20598	0.699089	1.50653	38	31600	179	855193	65	seg_ENHANCER_huvec	HUVEC	blood_vessel	ENHANCER	Chromatin_States
66	5e-08	2.61395	9.88097e-05	0.960864	0.246787	0.477161	1.44457	26	31600	129	855193	65	seg_ENHANCER_huvec	HUVEC	blood_vessel	ENHANCER	Chromatin_States
67	5e-05	1.9471	1.57853e-05	0.666343	0.154338	0.363841	0.968845	53	15519	683	855193	66	seg_ENHANCER_k562	K562	blood	ENHANCER	Chromatin_States
67	5e-06	2.13514	0.000303538	0.758534	0.209989	0.346956	1.17011	29	15519	304	855193	66	seg_ENHANCER_k562	K562	blood	ENHANCER	Chromatin_States
67	5e-07	2.00801	0.011602	0.697145	0.276203	0.155786	1.2385	17	15519	179	855193	66	seg_ENHANCER_k562	K562	blood	ENHANCER	Chromatin_States
67	5e-08	1.46972	0.283975	0.385073	0.3594	-0.319351	1.0895	10	15519	129	855193	66	seg_ENHANCER_k562	K562	blood	ENHANCER	Chromatin_States
68	5e-05	1.84047	0.00138114	0.610019	0.190717	0.236215	0.983824	34	8656	683	855193	67	seg_PROMOTER_FLANK_gm12878	GM12878	blood	PROMOTER_FLANK	Chromatin_States
68	5e-06	1.79628	0.029478	0.585717	0.269044	0.0583918	1.11304	18	8656	304	855193	67	seg_PROMOTER_FLANK_gm12878	GM12878	blood	PROMOTER_FLANK	Chromatin_States
68	5e-07	1.25715	0.565669	0.228843	0.398376	-0.551973	1.00966	7	8656	179	855193	67	seg_PROMOTER_FLANK_gm12878	GM12878	blood	PROMOTER_FLANK	Chromatin_States
68	5e-08	1.51135	0.341058	0.413001	0.43379	-0.437228	1.26323	6	8656	129	855193	67	seg_PROMOTER_FLANK_gm12878	GM12878	blood	PROMOTER_FLANK	Chromatin_States
69	5e-05	1.78703	0.00340508	0.580558	0.198238	0.192011	0.969105	30	7863	683	855193	68	seg_PROMOTER_FLANK_h1hesc	H1HESC	es_cell	PROMOTER_FLANK	Chromatin_States
69	5e-06	1.42025	0.248456	0.350832	0.303986	-0.24498	0.946644	12	7863	304	855193	68	seg_PROMOTER_FLANK_h1hesc	H1HESC	es_cell	PROMOTER_FLANK	Chromatin_States
69	5e-07	1.15729	0.731513	0.146083	0.425757	-0.688401	0.980567	6	7863	179	855193	68	seg_PROMOTER_FLANK_h1hesc	H1HESC	es_cell	PROMOTER_FLANK	Chromatin_States
69	5e-08	1.33374	0.538919	0.28799	0.468697	-0.630655	1.20664	5	7863	129	855193	68	seg_PROMOTER_FLANK_h1hesc	H1HESC	es_cell	PROMOTER_FLANK	Chromatin_States
70	5e-05	1.79312	0.025151	0.583958	0.260803	0.0727839	1.09513	16	4011	683	855193	69	seg_PROMOTER_FLANK_helas3	HeLa-S3	cervix	PROMOTER_FLANK	Chromatin_States
70	5e-06	1.73337	0.134766	0.55007	0.367799	-0.170817	1.27096	8	4011	304	855193	69	seg_PROMOTER_FLANK_helas3	HeLa-S3	cervix	PROMOTER_FLANK	Chromatin_States
70	5e-07	1.80923	0.202624	0.592899	0.465343	-0.319173	1.50497	5	4011	179	855193	69	seg_PROMOTER_FLANK_helas3	HeLa-S3	cervix	PROMOTER_FLANK	Chromatin_States
70	5e-08	0.958935	0.953705	-0.0419323	0.722289	-1.45762	1.37375	2	4011	129	855193	69	seg_PROMOTER_FLANK_helas3	HeLa-S3	cervix	PROMOTER_FLANK	Chromatin_States
71	5e-05	1.90767	0.00403776	0.645881	0.224639	0.205589	1.08617	26	5469	683	855193	70	seg_PROMOTER_FLANK_hepg2	HepG2	liver	PROMOTER_FLANK	Chromatin_States
71	5e-06	1.30919	0.462194	0.269406	0.366419	-0.448776	0.987587	9	5469	304	855193	70	seg_PROMOTER_FLANK_hepg2	HepG2	liver	PROMOTER_FLANK	Chromatin_States
71	5e-07	1.07578	0.887126	0.0730496	0.514643	-0.935651	1.08175	4	5469	179	855193	70	seg_PROMOTER_FLANK_hepg2	HepG2	liver	PROMOTER_FLANK	Chromatin_States
71	5e-08	1.50925	0.428345	0.411614	0.519696	-0.606991	1.43022	4	5469	129	855193	70	seg_PROMOTER_FLANK_hepg2	HepG2	liver	PROMOTER_FLANK	Chromatin_States
72	5e-05	1.13296	0.805414	0.124834	0.50674	-0.868377	1.11804	4	1465	683	855193	71	seg_PROMOTER_FLANK_huvec	HUVEC	blood_vessel	PROMOTER_FLANK	Chromatin_States
72	5e-06	2.25015	0.11275	0.810996	0.511362	-0.191273	1.81327	4	1465	304	855193	71	seg_PROMOTER_FLANK_huvec	HUVEC	blood_vessel	PROMOTER_FLANK	Chromatin_States
72	5e-07	0.910566	0.925989	-0.093689	1.00858	-2.07051	1.88313	1	1465	179	855193	71	seg_PROMOTER_FLANK_huvec	HUVEC	blood_vessel	PROMOTER_FLANK	Chromatin_States
72	5e-08	1.25973	0.81938	0.230898	1.01119	-1.75104	2.21283	1	1465	129	855193	71	seg_PROMOTER_FLANK_huvec	HUVEC	blood_vessel	PROMOTER_FLANK	Chromatin_States
73	5e-05	0.429288	0.399535	-0.845627	1.00377	-2.81301	1.12176	2	991	683	855193	72	seg_PROMOTER_FLANK_k562	K562	blood	PROMOTER_FLANK	Chromatin_States
73	5e-06	8.23041e-06	0.95173	-11.7077	193.405	-390.781	367.366	0	991	304	855193	72	seg_PROMOTER_FLANK_k562	K562	blood	PROMOTER_FLANK	Chromatin_States
73	5e-07	5.15009e-06	0.969324	-12.1765	316.634	-632.778	608.425	0	991	179	855193	72	seg_PROMOTER_FLANK_k562	K562	blood	PROMOTER_FLANK	Chromatin_States
73	5e-08	7.10122e-06	0.97007	-11.8552	315.967	-631.151	607.441	0	991	129	855193	72	seg_PROMOTER_FLANK_k562	K562	blood	PROMOTER_FLANK	Chromatin_States
74	5e-05	0.891952	0.370994	-0.114343	0.127813	-0.364857	0.136171	599	703341	683	855193	73	seg_REPRESSED_gm12878	GM12878	blood	REPRESSED	Chromatin_States
74	5e-06	0.772546	0.164859	-0.258064	0.185803	-0.622237	0.106109	265	703341	304	855193	73	seg_REPRESSED_gm12878	GM12878	blood	REPRESSED	Chromatin_States
74	5e-07	0.856787	0.540504	-0.154566	0.252538	-0.649541	0.340408	159	703341	179	855193	73	seg_REPRESSED_gm12878	GM12878	blood	REPRESSED	Chromatin_States
74	5e-08	0.752406	0.318346	-0.284479	0.285088	-0.843252	0.274294	113	703341	129	855193	73	seg_REPRESSED_gm12878	GM12878	blood	REPRESSED	Chromatin_States
75	5e-05	0.806876	0.115595	-0.214585	0.136371	-0.481872	0.0527024	607	719663	683	855193	74	seg_REPRESSED_h1hesc	H1HESC	es_cell	REPRESSED	Chromatin_States
75	5e-06	0.630678	0.018669	-0.46096	0.19598	-0.845081	-0.076839	267	719663	304	855193	74	seg_REPRESSED_h1hesc	H1HESC	es_cell	REPRESSED	Chromatin_States
75	5e-07	0.568362	0.0253878	-0.564996	0.252744	-1.06037	-0.0696184	156	719663	179	855193	74	seg_REPRESSED_h1hesc	H1HESC	es_cell	REPRESSED	Chromatin_States
75	5e-08	0.611747	0.103821	-0.491436	0.302124	-1.0836	0.100727	113	719663	129	855193	74	seg_REPRESSED_h1hesc	H1HESC	es_cell	REPRESSED	Chromatin_States
76	5e-05	0.633933	0.000133611	-0.455812	0.119332	-0.689702	-0.221922	566	674531	683	855193	75	seg_REPRESSED_helas3	HeLa-S3	cervix	REPRESSED	Chromatin_States
76	5e-06	0.540512	0.000504482	-0.615238	0.176876	-0.961915	-0.268562	251	674531	304	855193	75	seg_REPRESSED_helas3	HeLa-S3	cervix	REPRESSED	Chromatin_States
76	5e-07	0.578205	0.0207279	-0.547827	0.236857	-1.01207	-0.0835877	150	674531	179	855193	75	seg_REPRESSED_helas3	HeLa-S3	cervix	REPRESSED	Chromatin_States
76	5e-08	0.528188	0.0189865	-0.638303	0.272105	-1.17163	-0.104977	108	674531	129	855193	75	seg_REPRESSED_helas3	HeLa-S3	cervix	REPRESSED	Chromatin_States
77	5e-05	0.922622	0.540594	-0.0805358	0.131613	-0.338496	0.177425	605	715054	683	855193	76	seg_REPRESSED_hepg2	HepG2	liver	REPRESSED	Chromatin_States
77	5e-06	0.703624	0.055693	-0.35151	0.183707	-0.711576	0.00855513	261	715054	304	855193	76	seg_REPRESSED_hepg2	HepG2	liver	REPRESSED	Chromatin_States
77	5e-07	0.758828	0.264654	-0.27598	0.247414	-0.760912	0.208952	155	715054	179	855193	76	seg_REPRESSED_hepg2	HepG2	liver	REPRESSED	Chromatin_States
77	5e-08	0.921213	0.789985	-0.0820638	0.308128	-0.685995	0.521867	114	715054	129	855193	76	seg_REPRESSED_hepg2	HepG2	liver	REPRESSED	Chromatin_States
78	5e-05	0.785025	0.0423832	-0.24204	0.119247	-0.475764	-0.00831603	577	664262	683	855193	77	seg_REPRESSED_huvec	HUVEC	blood_vessel	REPRESSED	Chromatin_States
78	5e-06	0.606417	0.00340712	-0.500187	0.170806	-0.834966	-0.165408	251	664262	304	855193	77	seg_REPRESSED_huvec	HUVEC	blood_vessel	REPRESSED	Chromatin_States
78	5e-07	0.56257	0.00937812	-0.575239	0.22142	-1.00922	-0.141256	148	664262	179	855193	77	seg_REPRESSED_huvec	HUVEC	blood_vessel	REPRESSED	Chromatin_States
78	5e-08	0.552288	0.0214556	-0.593686	0.258139	-1.09964	-0.0877338	106	664262	129	855193	77	seg_REPRESSED_huvec	HUVEC	blood_vessel	REPRESSED	Chromatin_States
79	5e-05	0.804652	0.0974324	-0.217345	0.131134	-0.474367	0.039677	597	722985	683	855193	78	seg_REPRESSED_k562	K562	blood	REPRESSED	Chromatin_States
79	5e-06	0.812379	0.297276	-0.207788	0.199356	-0.598526	0.182951	267	722985	304	855193	78	seg_REPRESSED_k562	K562	blood	REPRESSED	Chromatin_States
79	5e-07	0.719237	0.194613	-0.329564	0.254087	-0.827575	0.168446	155	722985	179	855193	78	seg_REPRESSED_k562	K562	blood	REPRESSED	Chromatin_States
79	5e-08	0.746843	0.33322	-0.291901	0.30166	-0.883155	0.299353	111	722985	129	855193	78	seg_REPRESSED_k562	K562	blood	REPRESSED	Chromatin_States
80	5e-05	1.39526	0.000406796	0.333079	0.0942063	0.148435	0.517724	259	178204	683	855193	79	seg_TRANSCRIBED_gm12878	GM12878	blood	TRANSCRIBED	Chromatin_States
80	5e-06	1.84193	6.91781e-06	0.610816	0.135851	0.344547	0.877085	136	178204	304	855193	79	seg_TRANSCRIBED_gm12878	GM12878	blood	TRANSCRIBED	Chromatin_States
80	5e-07	1.7578	0.0014522	0.564062	0.177151	0.216845	0.911278	77	178204	179	855193	79	seg_TRANSCRIBED_gm12878	GM12878	blood	TRANSCRIBED	Chromatin_States
80	5e-08	1.91026	0.0016824	0.647238	0.206046	0.243388	1.05109	58	178204	129	855193	79	seg_TRANSCRIBED_gm12878	GM12878	blood	TRANSCRIBED	Chromatin_States
81	5e-05	1.56054	7.08533e-06	0.445033	0.099092	0.250813	0.639254	210	117588	683	855193	80	seg_TRANSCRIBED_h1hesc	H1HESC	es_cell	TRANSCRIBED	Chromatin_States
81	5e-06	1.90215	4.84831e-06	0.642986	0.140659	0.367295	0.918678	110	117588	304	855193	80	seg_TRANSCRIBED_h1hesc	H1HESC	es_cell	TRANSCRIBED	Chromatin_States
81	5e-07	1.71801	0.00330625	0.541165	0.184212	0.180109	0.90222	61	117588	179	855193	80	seg_TRANSCRIBED_h1hesc	H1HESC	es_cell	TRANSCRIBED	Chromatin_States
81	5e-08	1.43262	0.0990585	0.359506	0.217957	-0.0676897	0.786701	41	117588	129	855193	80	seg_TRANSCRIBED_h1hesc	H1HESC	es_cell	TRANSCRIBED	Chromatin_States
82	5e-05	1.48631	0.000118421	0.3963	0.102952	0.194514	0.598085	378	241389	683	855193	81	seg_TRANSCRIBED_helas3	HeLa-S3	cervix	TRANSCRIBED	Chromatin_States
82	5e-06	1.79092	0.00015458	0.582728	0.154015	0.28086	0.884597	188	241389	304	855193	81	seg_TRANSCRIBED_helas3	HeLa-S3	cervix	TRANSCRIBED	Chromatin_States
82	5e-07	1.4745	0.0522183	0.388316	0.200026	-0.0037345	0.780367	108	241389	179	855193	81	seg_TRANSCRIBED_helas3	HeLa-S3	cervix	TRANSCRIBED	Chromatin_States
82	5e-08	1.32863	0.219916	0.284148	0.231626	-0.16984	0.738135	74	241389	129	855193	81	seg_TRANSCRIBED_helas3	HeLa-S3	cervix	TRANSCRIBED	Chromatin_States
83	5e-05	1.66475	1.02845e-07	0.509677	0.0957747	0.321959	0.697396	197	140016	683	855193	82	seg_TRANSCRIBED_hepg2	HepG2	liver	TRANSCRIBED	Chromatin_States
83	5e-06	2.2112	4.3912e-09	0.793536	0.135214	0.528516	1.05856	108	140016	304	855193	82	seg_TRANSCRIBED_hepg2	HepG2	liver	TRANSCRIBED	Chromatin_States
83	5e-07	1.94399	0.000189297	0.664745	0.178078	0.315712	1.01378	60	140016	179	855193	82	seg_TRANSCRIBED_hepg2	HepG2	liver	TRANSCRIBED	Chromatin_States
83	5e-08	1.93911	0.00141819	0.662229	0.207535	0.25546	1.069	44	140016	129	855193	82	seg_TRANSCRIBED_hepg2	HepG2	liver	TRANSCRIBED	Chromatin_States
84	5e-05	1.34594	0.0026312	0.297093	0.0987733	0.103498	0.490689	363	255994	683	855193	83	seg_TRANSCRIBED_huvec	HUVEC	blood_vessel	TRANSCRIBED	Chromatin_States
84	5e-06	1.75518	0.00013224	0.562573	0.147184	0.274093	0.851053	182	255994	304	855193	83	seg_TRANSCRIBED_huvec	HUVEC	blood_vessel	TRANSCRIBED	Chromatin_States
84	5e-07	1.67201	0.00747891	0.514029	0.19218	0.137357	0.890701	106	255994	179	855193	83	seg_TRANSCRIBED_huvec	HUVEC	blood_vessel	TRANSCRIBED	Chromatin_States
84	5e-08	1.61323	0.0322089	0.478238	0.223287	0.0405954	0.91588	76	255994	129	855193	83	seg_TRANSCRIBED_huvec	HUVEC	blood_vessel	TRANSCRIBED	Chromatin_States
85	5e-05	1.60043	1.80654e-06	0.470273	0.0985084	0.277197	0.66335	188	126737	683	855193	84	seg_TRANSCRIBED_k562	K562	blood	TRANSCRIBED	Chromatin_States
85	5e-06	2.25529	3.25704e-09	0.81328	0.137423	0.543932	1.08263	108	126737	304	855193	84	seg_TRANSCRIBED_k562	K562	blood	TRANSCRIBED	Chromatin_States
85	5e-07	2.19578	1.14893e-05	0.786537	0.179286	0.435137	1.13794	64	126737	179	855193	84	seg_TRANSCRIBED_k562	K562	blood	TRANSCRIBED	Chromatin_States
85	5e-08	2.21213	0.000142017	0.793954	0.208681	0.384939	1.20297	47	126737	129	855193	84	seg_TRANSCRIBED_k562	K562	blood	TRANSCRIBED	Chromatin_States
86	5e-05	2.22381	5.10321e-09	0.799222	0.136765	0.531163	1.06728	76	22056	683	855193	85	seg_TSS_gm12878	GM12878	blood	TSS	Chromatin_States
86	5e-06	2.51681	7.54732e-07	0.92299	0.186586	0.557281	1.2887	43	22056	304	855193	85	seg_TSS_gm12878	GM12878	blood	TSS	Chromatin_States
86	5e-07	1.98932	0.00738952	0.687793	0.256758	0.184548	1.19104	21	22056	179	855193	85	seg_TSS_gm12878	GM12878	blood	TSS	Chromatin_States
86	5e-08	2.08077	0.0136802	0.732737	0.29719	0.150245	1.31523	16	22056	129	855193	85	seg_TSS_gm12878	GM12878	blood	TSS	Chromatin_States
87	5e-05	1.63202	0.00193782	0.489818	0.158026	0.180087	0.799549	56	17236	683	855193	86	seg_TSS_h1hesc	H1HESC	es_cell	TSS	Chromatin_States
87	5e-06	1.67286	0.0192772	0.514534	0.219875	0.0835802	0.945489	28	17236	304	855193	86	seg_TSS_h1hesc	H1HESC	es_cell	TSS	Chromatin_States
87	5e-07	1.88373	0.0211534	0.633253	0.274702	0.0948368	1.17167	17	17236	179	855193	86	seg_TSS_h1hesc	H1HESC	es_cell	TSS	Chromatin_States
87	5e-08	2.44088	0.00291497	0.892358	0.299794	0.304761	1.47995	15	17236	129	855193	86	seg_TSS_h1hesc	H1HESC	es_cell	TSS	Chromatin_States
88	5e-05	1.9763	3.0983e-05	0.681228	0.163516	0.360736	1.00172	47	12956	683	855193	87	seg_TSS_helas3	HeLa-S3	cervix	TSS	Chromatin_States
88	5e-06	2.13559	0.000682993	0.758742	0.223401	0.320875	1.19661	25	12956	304	855193	87	seg_TSS_helas3	HeLa-S3	cervix	TSS	Chromatin_States
88	5e-07	1.80498	0.0529232	0.590549	0.305107	-0.00746077	1.18856	13	12956	179	855193	87	seg_TSS_helas3	HeLa-S3	cervix	TSS	Chromatin_States
88	5e-08	1.9414	0.0575144	0.663408	0.349276	-0.0211727	1.34799	10	12956	129	855193	87	seg_TSS_helas3	HeLa-S3	cervix	TSS	Chromatin_States
89	5e-05	2.28842	9.14103e-09	0.82786	0.144077	0.545469	1.11025	66	16566	683	855193	88	seg_TSS_hepg2	HepG2	liver	TSS	Chromatin_States
89	5e-06	2.98017	7.35474e-09	1.09198	0.188838	0.721857	1.4621	41	16566	304	855193	88	seg_TSS_hepg2	HepG2	liver	TSS	Chromatin_States
89	5e-07	2.2675	0.00179903	0.818676	0.262266	0.304635	1.33272	20	16566	179	855193	88	seg_TSS_hepg2	HepG2	liver	TSS	Chromatin_States
89	5e-08	3.00119	0.000117124	1.09901	0.285303	0.539813	1.6582	18	16566	129	855193	88	seg_TSS_hepg2	HepG2	liver	TSS	Chromatin_States
90	5e-05	1.82583	0.000241293	0.602034	0.163983	0.280628	0.92344	50	14237	683	855193	89	seg_TSS_huvec	HUVEC	blood_vessel	TSS	Chromatin_States
90	5e-06	1.97856	0.00233284	0.682367	0.224152	0.24303	1.1217	28	14237	304	855193	89	seg_TSS_huvec	HUVEC	blood_vessel	TSS	Chromatin_States
90	5e-07	1.83286	0.0414614	0.605876	0.29716	0.0234419	1.18831	15	14237	179	855193	89	seg_TSS_huvec	HUVEC	blood_vessel	TSS	Chromatin_States
90	5e-08	1.80465	0.092016	0.590364	0.350394	-0.0964082	1.27714	11	14237	129	855193	89	seg_TSS_huvec	HUVEC	blood_vessel	TSS	Chromatin_States
91	5e-05	2.10323	5.61353e-07	0.743474	0.148574	0.452268	1.03468	61	17296	683	855193	90	seg_TSS_k562	K562	blood	TSS	Chromatin_States
91	5e-06	2.10393	0.000364825	0.743806	0.208682	0.334789	1.15282	31	17296	304	855193	90	seg_TSS_k562	K562	blood	TSS	Chromatin_States
91	5e-07	1.68266	0.0713113	0.520376	0.288538	-0.0451591	1.08591	15	17296	179	855193	90	seg_TSS_k562	K562	blood	TSS	Chromatin_States
91	5e-08	1.70797	0.111863	0.535303	0.336695	-0.124619	1.19522	11	17296	129	855193	90	seg_TSS_k562	K562	blood	TSS	Chromatin_States
92	5e-05	1.54507	0.0207705	0.435072	0.188169	0.0662601	0.803883	38	10843	683	855193	91	seg_WEAK_ENHANCER_gm12878	GM12878	blood	WEAK_ENHANCER	Chromatin_States
92	5e-06	1.50666	0.122555	0.409894	0.265452	-0.110392	0.930181	17	10843	304	855193	91	seg_WEAK_ENHANCER_gm12878	GM12878	blood	WEAK_ENHANCER	Chromatin_States
92	5e-07	1.74814	0.0834269	0.558553	0.322651	-0.073842	1.19095	12	10843	179	855193	91	seg_WEAK_ENHANCER_gm12878	GM12878	blood	WEAK_ENHANCER	Chromatin_States
92	5e-08	1.48759	0.321315	0.397161	0.400461	-0.387743	1.18206	7	10843	129	855193	91	seg_WEAK_ENHANCER_gm12878	GM12878	blood	WEAK_ENHANCER	Chromatin_States
93	5e-05	1.77682	8.58556e-06	0.574828	0.129174	0.321647	0.828008	92	28174	683	855193	92	seg_WEAK_ENHANCER_h1hesc	H1HESC	es_cell	WEAK_ENHANCER	Chromatin_States
93	5e-06	2.47917	5.82756e-08	0.907922	0.167389	0.579839	1.23601	54	28174	304	855193	92	seg_WEAK_ENHANCER_h1hesc	H1HESC	es_cell	WEAK_ENHANCER	Chromatin_States
93	5e-07	2.07824	0.00115824	0.731523	0.225155	0.290219	1.17283	30	28174	179	855193	92	seg_WEAK_ENHANCER_h1hesc	H1HESC	es_cell	WEAK_ENHANCER	Chromatin_States
93	5e-08	2.10453	0.00445221	0.744095	0.261618	0.231324	1.25686	22	28174	129	855193	92	seg_WEAK_ENHANCER_h1hesc	H1HESC	es_cell	WEAK_ENHANCER	Chromatin_States
94	5e-05	1.89464	7.34203e-05	0.639031	0.161171	0.323135	0.954926	53	13335	683	855193	93	seg_WEAK_ENHANCER_helas3	HeLa-S3	cervix	WEAK_ENHANCER	Chromatin_States
94	5e-06	1.86406	0.00613416	0.622758	0.227241	0.177366	1.06815	26	13335	304	855193	93	seg_WEAK_ENHANCER_helas3	HeLa-S3	cervix	WEAK_ENHANCER	Chromatin_States
94	5e-07	2.3742	0.0013296	0.86466	0.269405	0.336626	1.39269	19	13335	179	855193	93	seg_WEAK_ENHANCER_helas3	HeLa-S3	cervix	WEAK_ENHANCER	Chromatin_States
94	5e-08	2.24369	0.0112742	0.808122	0.318901	0.183076	1.43317	13	13335	129	855193	93	seg_WEAK_ENHANCER_helas3	HeLa-S3	cervix	WEAK_ENHANCER	Chromatin_States
95	5e-05	3.01316	0.000216458	1.10299	0.298187	0.518544	1.68744	12	1917	683	855193	94	seg_WEAK_ENHANCER_hepg2	HepG2	liver	WEAK_ENHANCER	Chromatin_States
95	5e-06	3.45183	0.00150023	1.23891	0.390251	0.474014	2.0038	7	1917	304	855193	94	seg_WEAK_ENHANCER_hepg2	HepG2	liver	WEAK_ENHANCER	Chromatin_States
95	5e-07	3.23651	0.0223442	1.1745	0.514123	0.166815	2.18218	4	1917	179	855193	94	seg_WEAK_ENHANCER_hepg2	HepG2	liver	WEAK_ENHANCER	Chromatin_States
95	5e-08	3.30465	0.0439172	1.19533	0.593251	0.0325577	2.3581	3	1917	129	855193	94	seg_WEAK_ENHANCER_hepg2	HepG2	liver	WEAK_ENHANCER	Chromatin_States
96	5e-05	1.35435	0.504013	0.303321	0.453945	-0.586412	1.19305	5	1623	683	855193	95	seg_WEAK_ENHANCER_huvec	HUVEC	blood_vessel	WEAK_ENHANCER	Chromatin_States
96	5e-06	1.04407	0.951843	0.0431295	0.714151	-1.35661	1.44286	2	1623	304	855193	95	seg_WEAK_ENHANCER_huvec	HUVEC	blood_vessel	WEAK_ENHANCER	Chromatin_States
96	5e-07	0.862919	0.883654	-0.147434	1.00748	-2.1221	1.82724	1	1623	179	855193	95	seg_WEAK_ENHANCER_huvec	HUVEC	blood_vessel	WEAK_ENHANCER	Chromatin_States
96	5e-08	1.18548	0.866181	0.17015	1.00972	-1.8089	2.1492	1	1623	129	855193	95	seg_WEAK_ENHANCER_huvec	HUVEC	blood_vessel	WEAK_ENHANCER	Chromatin_States
97	5e-05	1.37438	0.172767	0.318005	0.23325	-0.139165	0.775174	23	7055	683	855193	96	seg_WEAK_ENHANCER_k562	K562	blood	WEAK_ENHANCER	Chromatin_States
97	5e-06	1.62998	0.106558	0.48857	0.302734	-0.104788	1.08193	14	7055	304	855193	96	seg_WEAK_ENHANCER_k562	K562	blood	WEAK_ENHANCER	Chromatin_States
97	5e-07	1.32835	0.503364	0.283939	0.424293	-0.547675	1.11555	7	7055	179	855193	96	seg_WEAK_ENHANCER_k562	K562	blood	WEAK_ENHANCER	Chromatin_States
97	5e-08	1.20327	0.72065	0.185044	0.517475	-0.829207	1.1993	5	7055	129	855193	96	seg_WEAK_ENHANCER_k562	K562	blood	WEAK_ENHANCER	Chromatin_States
98	5e-05	1.69123	3.07075e-06	0.525455	0.112613	0.304734	0.746176	139	51517	683	855193	97	seg_CTCF_Osteoblasts	Osteoblasts	bone	CTCF	Chromatin_States
98	5e-06	1.7231	0.000626621	0.544123	0.159108	0.23227	0.855975	71	51517	304	855193	97	seg_CTCF_Osteoblasts	Osteoblasts	bone	CTCF	Chromatin_States
98	5e-07	1.68343	0.0117354	0.520831	0.206679	0.115741	0.925921	42	51517	179	855193	97	seg_CTCF_Osteoblasts	Osteoblasts	bone	CTCF	Chromatin_States
98	5e-08	1.74033	0.0206431	0.554076	0.239399	0.0848546	1.0233	30	51517	129	855193	97	seg_CTCF_Osteoblasts	Osteoblasts	bone	CTCF	Chromatin_States
99	5e-05	2.06563	4.25076e-11	0.725434	0.109997	0.509841	0.941027	149	51090	683	855193	98	seg_ENHANCER_Osteoblasts	Osteoblasts	bone	ENHANCER	Chromatin_States
99	5e-06	2.57003	3.6916e-10	0.943917	0.150628	0.648686	1.23915	83	51090	304	855193	98	seg_ENHANCER_Osteoblasts	Osteoblasts	bone	ENHANCER	Chromatin_States
99	5e-07	2.79172	9.95543e-08	1.02666	0.192708	0.64895	1.40436	52	51090	179	855193	98	seg_ENHANCER_Osteoblasts	Osteoblasts	bone	ENHANCER	Chromatin_States
99	5e-08	3.18336	1.46996e-07	1.15794	0.220296	0.726157	1.58972	40	51090	129	855193	98	seg_ENHANCER_Osteoblasts	Osteoblasts	bone	ENHANCER	Chromatin_States
100	5e-05	2.56674	2.41645e-07	0.942637	0.182538	0.584863	1.30041	37	7083	683	855193	99	seg_PROMOTER_FLANK_Osteoblasts	Osteoblasts	bone	PROMOTER_FLANK	Chromatin_States
100	5e-06	2.90416	1.17234e-05	1.06615	0.243264	0.589348	1.54294	22	7083	304	855193	99	seg_PROMOTER_FLANK_Osteoblasts	Osteoblasts	bone	PROMOTER_FLANK	Chromatin_States
100	5e-07	2.6274	0.0029826	0.965995	0.325303	0.328402	1.60359	11	7083	179	855193	99	seg_PROMOTER_FLANK_Osteoblasts	Osteoblasts	bone	PROMOTER_FLANK	Chromatin_States
100	5e-08	2.63712	0.0109035	0.969689	0.380901	0.223123	1.71626	8	7083	129	855193	99	seg_PROMOTER_FLANK_Osteoblasts	Osteoblasts	bone	PROMOTER_FLANK	Chromatin_States
101	5e-05	0.842663	0.15824	-0.171188	0.121323	-0.408981	0.0666046	0	0	683	855193	100	seg_REPRESSED_Osteoblasts	Osteoblasts	bone	REPRESSED	Chromatin_States
101	5e-06	0.773552	0.165361	-0.256762	0.185085	-0.61953	0.106005	0	0	304	855193	100	seg_REPRESSED_Osteoblasts	Osteoblasts	bone	REPRESSED	Chromatin_States
101	5e-07	0.746532	0.226623	-0.292317	0.241763	-0.766172	0.181539	0	0	179	855193	100	seg_REPRESSED_Osteoblasts	Osteoblasts	bone	REPRESSED	Chromatin_States
101	5e-08	0.737236	0.268381	-0.304847	0.275432	-0.844693	0.234999	0	0	129	855193	100	seg_REPRESSED_Osteoblasts	Osteoblasts	bone	REPRESSED	Chromatin_States
102	5e-05	2.26949	6.17856e-20	0.819556	0.0896556	0.643831	0.995281	294	181161	683	855193	101	seg_TRANSCRIBED_Osteoblasts	Osteoblasts	bone	TRANSCRIBED	Chromatin_States
102	5e-06	2.95884	1.65021e-16	1.0848	0.131569	0.826922	1.34267	158	181161	304	855193	101	seg_TRANSCRIBED_Osteoblasts	Osteoblasts	bone	TRANSCRIBED	Chromatin_States
102	5e-07	3.05765	7.56032e-11	1.11765	0.171705	0.781105	1.45419	95	181161	179	855193	101	seg_TRANSCRIBED_Osteoblasts	Osteoblasts	bone	TRANSCRIBED	Chromatin_States
102	5e-08	3.19092	6.83113e-09	1.16031	0.200225	0.767868	1.55275	69	181161	129	855193	101	seg_TRANSCRIBED_Osteoblasts	Osteoblasts	bone	TRANSCRIBED	Chromatin_States
103	5e-05	2.26473	8.24942e-07	0.817457	0.165834	0.492423	1.14249	48	10902	683	855193	102	seg_TSS_Osteoblasts	Osteoblasts	bone	TSS	Chromatin_States
103	5e-06	2.39169	0.000132246	0.872001	0.228139	0.424849	1.31915	25	10902	304	855193	102	seg_TSS_Osteoblasts	Osteoblasts	bone	TSS	Chromatin_States
103	5e-07	2.32327	0.00461067	0.842977	0.297551	0.259776	1.42618	14	10902	179	855193	102	seg_TSS_Osteoblasts	Osteoblasts	bone	TSS	Chromatin_States
103	5e-08	2.86642	0.00128011	1.05306	0.326998	0.412148	1.69398	12	10902	129	855193	102	seg_TSS_Osteoblasts	Osteoblasts	bone	TSS	Chromatin_States
104	5e-05	2.00897	8.09597e-10	0.69762	0.113563	0.475037	0.920203	150	42707	683	855193	103	seg_WEAK_ENHANCER_Osteoblasts	Osteoblasts	bone	WEAK_ENHANCER	Chromatin_States
104	5e-06	2.70581	8.74191e-11	0.9954	0.153439	0.694658	1.29614	87	42707	304	855193	103	seg_WEAK_ENHANCER_Osteoblasts	Osteoblasts	bone	WEAK_ENHANCER	Chromatin_States
104	5e-07	2.78802	2.15503e-07	1.02533	0.197733	0.637776	1.41289	52	42707	179	855193	103	seg_WEAK_ENHANCER_Osteoblasts	Osteoblasts	bone	WEAK_ENHANCER	Chromatin_States
104	5e-08	2.44586	0.000133184	0.894396	0.234105	0.435551	1.35324	36	42707	129	855193	103	seg_WEAK_ENHANCER_Osteoblasts	Osteoblasts	bone	WEAK_ENHANCER	Chromatin_States
105	5e-05	1.86456	3.54299e-12	0.623027	0.0895887	0.447433	0.798621	308	190936	683	855193	104	H2AFZ_Osteoblasts	Osteoblasts	bone	H2AFZ	Histone_Modifications
105	5e-06	2.44235	1.06695e-11	0.892962	0.131373	0.635472	1.15045	166	190936	304	855193	104	H2AFZ_Osteoblasts	Osteoblasts	bone	H2AFZ	Histone_Modifications
105	5e-07	2.54362	5.39301e-08	0.933587	0.171683	0.597088	1.27009	99	190936	179	855193	104	H2AFZ_Osteoblasts	Osteoblasts	bone	H2AFZ	Histone_Modifications
105	5e-08	2.33842	2.00796e-05	0.849474	0.19922	0.459003	1.23994	67	190936	129	855193	104	H2AFZ_Osteoblasts	Osteoblasts	bone	H2AFZ	Histone_Modifications
106	5e-05	2.07722	2.16222e-15	0.731029	0.0921658	0.550384	0.911674	261	141852	683	855193	105	H3K27ac_Osteoblasts	Osteoblasts	bone	H3K27ac	Histone_Modifications
106	5e-06	3.10026	1.65026e-17	1.13148	0.132864	0.871071	1.3919	151	141852	304	855193	105	H3K27ac_Osteoblasts	Osteoblasts	bone	H3K27ac	Histone_Modifications
106	5e-07	3.55932	2.73904e-13	1.26957	0.173755	0.929008	1.61013	94	141852	179	855193	105	H3K27ac_Osteoblasts	Osteoblasts	bone	H3K27ac	Histone_Modifications
106	5e-08	3.52139	4.70088e-10	1.25885	0.202103	0.862733	1.65498	68	141852	129	855193	105	H3K27ac_Osteoblasts	Osteoblasts	bone	H3K27ac	Histone_Modifications
107	5e-05	1.25518	0.00863803	0.227279	0.0865476	0.0576457	0.396912	304	276217	683	855193	106	H3K27me3_Osteoblasts	Osteoblasts	bone	H3K27me3	Histone_Modifications
107	5e-06	1.25762	0.0710864	0.229219	0.126996	-0.0196939	0.478131	141	276217	304	855193	106	H3K27me3_Osteoblasts	Osteoblasts	bone	H3K27me3	Histone_Modifications
107	5e-07	1.25743	0.166471	0.229074	0.165559	-0.0954229	0.55357	84	276217	179	855193	106	H3K27me3_Osteoblasts	Osteoblasts	bone	H3K27me3	Histone_Modifications
107	5e-08	1.76338	0.00339866	0.567231	0.193649	0.187679	0.946783	70	276217	129	855193	106	H3K27me3_Osteoblasts	Osteoblasts	bone	H3K27me3	Histone_Modifications
108	5e-05	1.97446	1.15998e-13	0.680293	0.0916679	0.500624	0.859962	236	175321	683	855193	107	H3K36me3_Osteoblasts	Osteoblasts	bone	H3K36me3	Histone_Modifications
108	5e-06	2.59164	4.97235e-13	0.952291	0.131786	0.693991	1.21059	128	175321	304	855193	107	H3K36me3_Osteoblasts	Osteoblasts	bone	H3K36me3	Histone_Modifications
108	5e-07	2.44173	2.14849e-07	0.892706	0.172137	0.555317	1.2301	74	175321	179	855193	107	H3K36me3_Osteoblasts	Osteoblasts	bone	H3K36me3	Histone_Modifications
108	5e-08	2.72204	5.36651e-07	1.00138	0.199768	0.609837	1.39293	55	175321	129	855193	107	H3K36me3_Osteoblasts	Osteoblasts	bone	H3K36me3	Histone_Modifications
109	5e-05	2.16659	5.11624e-17	0.773156	0.0922181	0.592408	0.953903	303	152121	683	855193	108	H3K4me1_Osteoblasts	Osteoblasts	bone	H3K4me1	Histone_Modifications
109	5e-06	2.77751	4.1533e-14	1.02156	0.135196	0.756572	1.28654	161	152121	304	855193	108	H3K4me1_Osteoblasts	Osteoblasts	bone	H3K4me1	Histone_Modifications
109	5e-07	2.79748	5.52159e-09	1.02872	0.176433	0.682909	1.37453	96	152121	179	855193	108	H3K4me1_Osteoblasts	Osteoblasts	bone	H3K4me1	Histone_Modifications
109	5e-08	2.64408	2.06964e-06	0.972322	0.20485	0.570816	1.37383	67	152121	129	855193	108	H3K4me1_Osteoblasts	Osteoblasts	bone	H3K4me1	Histone_Modifications
110	5e-05	2.09844	1.53551e-14	0.741195	0.0964528	0.552148	0.930243	252	111317	683	855193	109	H3K4me2_Osteoblasts	Osteoblasts	bone	H3K4me2	Histone_Modifications
110	5e-06	2.78474	1.31447e-13	1.02415	0.138311	0.753063	1.29524	140	111317	304	855193	109	H3K4me2_Osteoblasts	Osteoblasts	bone	H3K4me2	Histone_Modifications
110	5e-07	3.08985	3.78031e-10	1.12812	0.18013	0.775068	1.48118	86	111317	179	855193	109	H3K4me2_Osteoblasts	Osteoblasts	bone	H3K4me2	Histone_Modifications
110	5e-08	2.94958	2.45091e-07	1.08166	0.209567	0.670911	1.49241	60	111317	129	855193	109	H3K4me2_Osteoblasts	Osteoblasts	bone	H3K4me2	Histone_Modifications
111	5e-05	2.12444	1.62828e-13	0.753509	0.102154	0.553288	0.95373	188	75989	683	855193	110	H3K4me3_Osteoblasts	Osteoblasts	bone	H3K4me3	Histone_Modifications
111	5e-06	2.94136	3.39487e-14	1.07887	0.142288	0.799988	1.35776	111	75989	304	855193	110	H3K4me3_Osteoblasts	Osteoblasts	bone	H3K4me3	Histone_Modifications
111	5e-07	2.76701	4.29149e-08	1.01777	0.185778	0.653643	1.38189	63	75989	179	855193	110	H3K4me3_Osteoblasts	Osteoblasts	bone	H3K4me3	Histone_Modifications
111	5e-08	2.55324	1.68726e-05	0.937365	0.217855	0.510369	1.36436	44	75989	129	855193	110	H3K4me3_Osteoblasts	Osteoblasts	bone	H3K4me3	Histone_Modifications
112	5e-05	2.24036	1.1355e-18	0.806637	0.0914462	0.627402	0.985871	232	160083	683	855193	111	H3K79me2_Osteoblasts	Osteoblasts	bone	H3K79me2	Histone_Modifications
112	5e-06	3.22787	4.64145e-19	1.17182	0.131363	0.914352	1.42929	131	160083	304	855193	111	H3K79me2_Osteoblasts	Osteoblasts	bone	H3K79me2	Histone_Modifications
112	5e-07	2.85555	9.94049e-10	1.04927	0.171719	0.712697	1.38584	72	160083	179	855193	111	H3K79me2_Osteoblasts	Osteoblasts	bone	H3K79me2	Histone_Modifications
112	5e-08	3.24656	3.51405e-09	1.1776	0.199404	0.786764	1.56843	57	160083	129	855193	111	H3K79me2_Osteoblasts	Osteoblasts	bone	H3K79me2	Histone_Modifications
113	5e-05	0.534895	3.11948e-09	-0.625686	0.105598	-0.832657	-0.418714	163	289729	683	855193	112	H3K9me3_Osteoblasts	Osteoblasts	bone	H3K9me3	Histone_Modifications
113	5e-06	0.376686	1.07462e-08	-0.976342	0.170734	-1.31098	-0.641704	53	289729	304	855193	112	H3K9me3_Osteoblasts	Osteoblasts	bone	H3K9me3	Histone_Modifications
113	5e-07	0.475582	0.000359341	-0.743216	0.208284	-1.15145	-0.334978	37	289729	179	855193	112	H3K9me3_Osteoblasts	Osteoblasts	bone	H3K9me3	Histone_Modifications
113	5e-08	0.472686	0.00195568	-0.749325	0.241961	-1.22357	-0.275081	28	289729	129	855193	112	H3K9me3_Osteoblasts	Osteoblasts	bone	H3K9me3	Histone_Modifications
114	5e-05	1.99133	8.32963e-15	0.688805	0.0887353	0.514883	0.862726	267	207346	683	855193	113	H4K20me1_Osteoblasts	Osteoblasts	bone	H4K20me1	Histone_Modifications
114	5e-06	2.64797	5.56082e-14	0.973794	0.129528	0.71992	1.22767	144	207346	304	855193	113	H4K20me1_Osteoblasts	Osteoblasts	bone	H4K20me1	Histone_Modifications
114	5e-07	2.49769	5.76283e-08	0.915365	0.1687	0.584714	1.24602	83	207346	179	855193	113	H4K20me1_Osteoblasts	Osteoblasts	bone	H4K20me1	Histone_Modifications
114	5e-08	2.95178	3.94224e-08	1.08241	0.197037	0.696215	1.4686	65	207346	129	855193	113	H4K20me1_Osteoblasts	Osteoblasts	bone	H4K20me1	Histone_Modifications
115	5e-05	1.6836	4.11502e-06	0.520932	0.113111	0.299234	0.74263	146	46522	683	855193	114	DHS_Osteoblasts	Osteoblasts	bone	DHS	DHS
115	5e-06	2.19533	3.08128e-07	0.786333	0.153628	0.485221	1.08744	84	46522	304	855193	114	DHS_Osteoblasts	Osteoblasts	bone	DHS	DHS
115	5e-07	1.99431	0.00059932	0.690297	0.20114	0.296062	1.08453	46	46522	179	855193	114	DHS_Osteoblasts	Osteoblasts	bone	DHS	DHS
115	5e-08	1.70358	0.0262982	0.532729	0.239776	0.0627683	1.00269	30	46522	129	855193	114	DHS_Osteoblasts	Osteoblasts	bone	DHS	DHS
116	5e-05	2.27073	4.68231e-14	0.8201	0.10876	0.606931	1.03327	150	44219	683	855193	115	ATAC_Osteoblasts	Osteoblasts	bone	ATAC	ATAC
116	5e-06	2.69973	3.81396e-11	0.993153	0.150224	0.698713	1.28759	85	44219	304	855193	115	ATAC_Osteoblasts	Osteoblasts	bone	ATAC	ATAC
116	5e-07	2.76386	1.62507e-07	1.01663	0.194095	0.636202	1.39705	49	44219	179	855193	115	ATAC_Osteoblasts	Osteoblasts	bone	ATAC	ATAC
116	5e-08	2.67862	1.45516e-05	0.985301	0.22727	0.539851	1.43075	35	44219	129	855193	115	ATAC_Osteoblasts	Osteoblasts	bone	ATAC	ATAC

### Sheet: TableS11
Table S11. DEPICT Gene prioritization (FDR<5%). Based on the genomew-wide significant SNPs in the skullBMD GWAS (N=43,800). Top cis-eQTLs based on (Westra et al. Nature Genetics 2014)
Locus	Chromosome and position	Ensembl gene ID	Gene symbol	Nominal P value	Gene closest to lead SNP	Top cis eQTL SNP	False discovery rate
1p13.2	chr1:113009163-113258099	ENSG00000155363	MOV10	0.0028	FALSE	rs3748656	<0.05
1q24.3	chr1:171810621-172387606	ENSG00000230630	DNM3OS	0.00217	TRUE	-	<0.05
1q24.3	chr1:171810621-172387606	ENSG00000207949	MIR214	0.00375	FALSE	-	<0.05
1p36.12	chr1:22351681-22470462	ENSG00000162552	WNT4	0.00285	TRUE	rs6688182	<0.05
2q14.2	chr2:119599766-119605254	ENSG00000163064	EN1	0.000101	TRUE	-	<=0.01
2p11.2	chr2:85360533-85537511	ENSG00000152284	TCF7L1	0.00395	FALSE	-	<0.05
4q22.1	chr4:88742550-88767969	ENSG00000152595	MEPE	8.63e-06	TRUE	-	<=0.01
6q22.33	chr6:127439749-127518910	ENSG00000146374	RSPO3	0.000268	TRUE	-	<0.05
6p21.1	chr6:44777054-45518818	ENSG00000124813	RUNX2	2.54e-07	TRUE	rs2772395	<=0.01
6q13	chr6:7107830-7252213	ENSG00000124782	RREB1	0.00456	TRUE	rs4960298;rs2714341;rs6907319	<0.05
8q24.12	chr8:119935796-120118821	ENSG00000164761	TNFRSF11B	0.000303	TRUE	rs1389541	<0.05
11p14.1	chr11:27352374-27899195	ENSG00000109881	CCDC34	0.00124	TRUE	rs3781677	<0.05
11p14-p13	chr11:27352374-27899195	ENSG00000245573	BDNF-AS1	0.00183	TRUE	-	<0.05
11p11.2	chr11:46299212-47664175	ENSG00000157613	CREB3L1	0.00329	FALSE	-	<0.05
11q13.2	chr11:68080077-68382802	ENSG00000162337	LRP5	0.000327	FALSE	rs10750821	<0.05
12q13.12	chr12:49372398-49375459	ENSG00000125084	WNT1	0.00543	TRUE	-	<0.05
12q13.12	chr12:49388932-49463808	ENSG00000167548	MLL2	0.00376	FALSE	-	<0.05
12q13.12	chr12:49672836-49692465	ENSG00000257960	-	0.000852	FALSE	-	<0.05
12q21.33	chr12:90501516-90506066	ENSG00000257194	-	0.00119	TRUE	-	<0.05
17q21.31	chr17:41831103-41940994	ENSG00000167941	SOST	0.000419	FALSE	rs1731902	<0.05
20p12.2	chr20:10618332-10654608	ENSG00000101384	JAG1	0.00065	TRUE	rs8708	<0.05
20q12	chr20:39314488-39317880	ENSG00000204103	MAFB	0.000321	TRUE	rs2902941	<0.05

### Sheet: Table S12
Table S12. DEPICT Gene-set enrichemnet analysis (FDR<5%). These 194 gene-sets were further clustered in 28 'metagene-sets' shown in Figure 2.
Original gene set ID	Original gene set description	P value	FDR	cluster
MP:0000164	abnormal cartilage development	3.88e-09	<0.01	MP:0000164
MP:0002113	abnormal skeleton development	1.02e-08	<0.01	MP:0002113
MP:0002115	abnormal limb bone morphology	8.09e-08	<0.01	MP:0002115
MP:0003723	abnormal long bone morphology	1.41e-07	<0.01	MP:0000164
MP:0000445	short snout	3.12e-07	<0.01	MP:0000445
GO:0016055	Wnt receptor signaling pathway	4.91e-07	<0.01	GO:0016055
MP:0004686	decreased length of long bones	7.35e-07	<0.01	MP:0002113
MP:0000088	short mandible	8.07e-07	<0.01	MP:0000445
GO:0060070	canonical Wnt receptor signaling pathway	9.14e-07	<0.01	GO:0016055
MP:0000435	shortened head	1.42e-06	<0.01	MP:0000445
GO:0030111	regulation of Wnt receptor signaling pathway	1.55e-06	<0.01	GO:0016055
MP:0002114	abnormal axial skeleton morphology	1.59e-06	<0.01	MP:0002115
MP:0000150	abnormal rib morphology	1.66e-06	<0.01	MP:0002115
MP:0002427	disproportionate dwarf	1.7e-06	<0.01	MP:0002113
MP:0000063	decreased bone mineral density	5.86e-06	<0.01	MP:0000063
MP:0002111	abnormal tail morphology	6.5e-06	<0.01	MP:0002111
MP:0000097	short maxilla	8.02e-06	<0.01	MP:0000445
GO:0060349	bone morphogenesis	1.05e-05	<0.01	MP:0002111
GO:0060350	endochondral bone morphogenesis	1.21e-05	<0.01	MP:0002111
MP:0005006	abnormal osteoblast physiology	1.28e-05	<0.01	MP:0000063
MP:0003935	abnormal craniofacial development	1.52e-05	<0.01	MP:0003935
GO:0001837	epithelial to mesenchymal transition	1.64e-05	<0.01	GO:0001837
MP:0003056	abnormal hyoid bone morphology	1.73e-05	<0.01	MP:0000445
GO:0001503	ossification	1.84e-05	<0.01	GO:0001503
GO:0001501	skeletal system development	2.17e-05	<0.01	MP:0002115
MP:0004989	decreased osteoblast cell number	2.35e-05	<0.01	MP:0000063
ENSG00000143398	PIP5K1A PPI subnetwork	2.45e-05	<0.01	ENSG00000143398
MP:0010029	abnormal basicranium morphology	2.63e-05	<0.01	MP:0002115
GO:0034504	protein localization to nucleus	2.74e-05	<0.01	GO:0034504
MP:0000137	abnormal vertebrae morphology	3.27e-05	<0.01	MP:0002115
MP:0000440	domed cranium	3.38e-05	<0.01	MP:0002113
ENSG00000175387	SMAD2 PPI subnetwork	3.76e-05	<0.01	ENSG00000175387
MP:0000266	abnormal heart morphology	3.86e-05	<0.01	MP:0000266
MP:0000026	abnormal inner ear morphology	4.16e-05	<0.05	MP:0000026
GO:0048598	embryonic morphogenesis	4.24e-05	<0.05	GO:0048598
MP:0000060	delayed bone ossification	4.9e-05	<0.05	GO:0001503
ENSG00000106571	GLI3 PPI subnetwork	5.01e-05	<0.05	ENSG00000175387
GO:0001649	osteoblast differentiation	5.07e-05	<0.05	GO:0001503
MP:0000107	abnormal frontal bone morphology	5.35e-05	<0.05	MP:0003935
MP:0008271	abnormal bone ossification	5.59e-05	<0.05	MP:0000063
MP:0005508	abnormal skeleton morphology	5.69e-05	<0.05	MP:0002115
MP:0003408	increased width of hypertrophic chondrocyte zone	5.92e-05	<0.05	MP:0000063
GO:0060348	bone development	6.02e-05	<0.05	MP:0002111
KEGG_WNT_SIGNALING_PATHWAY	KEGG_WNT_SIGNALING_PATHWAY	6.04e-05	<0.05	GO:0016055
MP:0000135	decreased compact bone thickness	6.21e-05	<0.05	MP:0000063
MP:0000165	abnormal long bone hypertrophic chondrocyte zone	6.28e-05	<0.05	MP:0002113
GO:0060828	regulation of canonical Wnt receptor signaling pathway	6.68e-05	<0.05	GO:0016055
GO:0006606	protein import into nucleus	6.99e-05	<0.05	GO:0034504
MP:0000455	abnormal maxilla morphology	7.17e-05	<0.05	MP:0000445
MP:0000166	abnormal chondrocyte morphology	7.41e-05	<0.05	MP:0002113
MP:0003419	delayed endochondral bone ossification	7.63e-05	<0.05	MP:0000445
MP:0000550	abnormal forelimb morphology	7.81e-05	<0.05	MP:0000445
ENSG00000179950	PUF60 PPI subnetwork	7.84e-05	<0.05	ENSG00000179950
GO:0002062	chondrocyte differentiation	8.13e-05	<0.05	MP:0002115
MP:0000443	abnormal snout morphology	9e-05	<0.05	MP:0003935
ENSG00000167085	PHB PPI subnetwork	9.5e-05	<0.05	ENSG00000179950
MP:0004462	small basisphenoid bone	0.000102	<0.05	MP:0000445
GO:0010770	positive regulation of cell morphogenesis involved in differentiation	0.000103	<0.05	GO:0001837
GO:0051170	nuclear import	0.000103	<0.05	GO:0034504
ENSG00000135547	HEY2 PPI subnetwork	0.000118	<0.05	ENSG00000135547
MP:0003662	abnormal long bone epiphyseal plate proliferative zone	0.000122	<0.05	MP:0002113
MP:0000428	abnormal craniofacial morphology	0.000123	<0.05	GO:0048598
ENSG00000120659	TNFSF11 PPI subnetwork	0.00013	<0.05	MP:0000266
MP:0002657	chondrodystrophy	0.000132	<0.05	MP:0002113
MP:0004986	abnormal osteoblast morphology	0.000135	<0.05	MP:0000063
MP:0006395	abnormal epiphyseal plate morphology	0.000136	<0.05	MP:0002113
MP:0005352	small cranium	0.000144	<0.05	MP:0000164
MP:0002896	abnormal bone mineralization	0.000148	<0.05	MP:0000063
GO:0051098	regulation of binding	0.000148	<0.05	GO:0051098
ENSG00000137693	YAP1 PPI subnetwork	0.000149	<0.05	MP:0000266
GO:0051216	cartilage development	0.000167	<0.05	MP:0002115
ENSG00000037965	HOXC8 PPI subnetwork	0.000174	<0.05	MP:0003935
MP:0003055	abnormal long bone epiphyseal plate morphology	0.000181	<0.05	MP:0002113
MP:0000049	abnormal middle ear morphology	0.000198	<0.05	MP:0000049
MP:0004359	short ulna	0.000217	<0.05	MP:0000164
MP:0000914	exencephaly	0.000241	<0.05	GO:0048598
MP:0000039	abnormal otic capsule morphology	0.000242	<0.05	MP:0000049
MP:0008396	abnormal osteoclast differentiation	0.000277	<0.05	MP:0008396
GO:0046822	regulation of nucleocytoplasmic transport	0.000278	<0.05	GO:0034504
MP:0000130	abnormal trabecular bone morphology	0.000279	<0.05	MP:0000063
ENSG00000206300	ENSG00000206300 PPI subnetwork	0.000285	<0.05	ENSG00000206300
ENSG00000204435	CSNK2B PPI subnetwork	0.000285	<0.05	ENSG00000206300
ENSG00000206406	CSNK2B PPI subnetwork	0.000285	<0.05	ENSG00000206300
MP:0004355	short radius	0.000326	<0.05	MP:0000164
GO:0048568	embryonic organ development	0.000326	<0.05	GO:0048598
MP:0002100	abnormal tooth morphology	0.000331	<0.05	MP:0002100
MP:0000438	abnormal cranium morphology	0.000342	<0.05	MP:0000445
ENSG00000070770	CSNK2A2 PPI subnetwork	0.000354	<0.05	ENSG00000206300
MP:0000547	short limbs	0.000356	<0.05	MP:0002113
MP:0002764	short tibia	0.000376	<0.05	MP:0000164
MP:0004249	abnormal crista ampullaris morphology	0.000377	<0.05	MP:0000026
GO:0019838	growth factor binding	0.00038	<0.05	GO:0019838
MP:0003795	abnormal bone structure	0.000395	<0.05	MP:0000063
GO:0000785	chromatin	0.000399	<0.05	ENSG00000175387
MP:0004351	short humerus	0.000403	<0.05	MP:0000164
GO:0042475	odontogenesis of dentin-containing tooth	0.000405	<0.05	MP:0002100
MP:0002116	abnormal craniofacial bone morphology	0.000408	<0.05	MP:0000445
ENSG00000115844	DLX2 PPI subnetwork	0.000409	<0.05	MP:0003935
GO:0090101	negative regulation of transmembrane receptor protein serine/threonine kinase signaling pathway	0.000412	<0.05	GO:0001837
MP:0008395	abnormal osteoblast differentiation	0.000432	<0.05	MP:0000063
GO:0030178	negative regulation of Wnt receptor signaling pathway	0.000433	<0.05	GO:0016055
MP:0000131	abnormal long bone epiphysis morphology	0.000435	<0.05	MP:0002113
GO:0001958	endochondral ossification	0.000442	<0.05	MP:0002111
ENSG00000167258	CDK12 PPI subnetwork	0.000444	<0.05	ENSG00000206300
MP:0000133	abnormal long bone metaphysis morphology	0.000464	<0.05	MP:0002113
MP:0002544	brachydactyly	0.000474	<0.05	MP:0002115
ENSG00000138685	FGF2 PPI subnetwork	0.000475	<0.05	GO:0019838
MP:0009887	abnormal palatal shelf fusion at midline	0.000482	<0.05	MP:0000445
GO:0003170	heart valve development	0.000487	<0.05	ENSG00000135547
GO:0060562	epithelial tube morphogenesis	0.000492	<0.05	GO:0048598
MP:0003054	spina bifida	0.000492	<0.05	GO:0048598
GO:0048729	tissue morphogenesis	0.000499	<0.05	GO:0048598
MP:0003109	short femur	0.000503	<0.05	MP:0000164
ENSG00000005339	CREBBP PPI subnetwork	0.000506	<0.05	ENSG00000175387
MP:0003718	maternal effect	0.000508	<0.05	MP:0003718
ENSG00000070814	TCOF1 PPI subnetwork	0.000511	<0.05	ENSG00000179950
ENSG00000112062	MAPK14 PPI subnetwork	0.000542	<0.05	ENSG00000175387
GO:0051090	regulation of sequence-specific DNA binding transcription factor activity	0.000546	<0.05	ENSG00000175387
MP:0008525	decreased cranium height	0.000552	<0.05	MP:0000445
MP:0001891	hydroencephaly	0.00056	<0.05	GO:0048598
MP:0002237	abnormal nasal cavity morphology	0.000564	<0.05	MP:0000445
GO:0008134	transcription factor binding	0.000576	<0.05	ENSG00000175387
MP:0000109	abnormal parietal bone morphology	0.000588	<0.05	MP:0003935
GO:0048705	skeletal system morphogenesis	0.000601	<0.05	MP:0002115
MP:0005296	abnormal humerus morphology	0.000611	<0.05	MP:0000164
GO:0005667	transcription factor complex	0.000621	<0.05	ENSG00000175387
MP:0004704	short vertebral column	0.000628	<0.05	MP:0000164
GO:0048762	mesenchymal cell differentiation	0.000633	<0.05	GO:0001837
GO:0030278	regulation of ossification	0.000637	<0.05	GO:0001503
MP:0005157	holoprosencephaly	0.000639	<0.05	GO:0048598
GO:0033365	protein localization to organelle	0.000641	<0.05	GO:0034504
GO:0014031	mesenchymal cell development	0.000643	<0.05	GO:0001837
GO:0048634	regulation of muscle organ development	0.000653	<0.05	GO:0001837
GO:0045597	positive regulation of cell differentiation	0.000661	<0.05	GO:0048598
MP:0005105	abnormal middle ear ossicle morphology	0.000677	<0.05	MP:0000049
MP:0005358	abnormal incisor morphology	0.000679	<0.05	MP:0002100
MP:0008023	abnormal styloid process morphology	0.000689	<0.05	MP:0000049
GO:0030282	bone mineralization	0.00069	<0.05	GO:0001503
REACTOME_SHC:MEDIATED_CASCADE	REACTOME_SHC:MEDIATED_CASCADE	0.000696	<0.05	MP:0000266
MP:0003560	osteoarthritis	0.000707	<0.05	MP:0000063
GO:0051130	positive regulation of cellular component organization	0.000712	<0.05	MP:0000266
ENSG00000188313	PLSCR1 PPI subnetwork	0.000712	<0.05	ENSG00000188313
MP:0006398	increased long bone epiphyseal plate size	0.000712	<0.05	MP:0000063
MP:0002908	delayed wound healing	0.000719	<0.05	MP:0000063
ENSG00000111186	WNT5B PPI subnetwork	0.000727	<0.05	ENSG00000111186
MP:0008947	increased neuron number	0.000727	<0.05	MP:0002100
ENSG00000105329	TGFB1 PPI subnetwork	0.000735	<0.05	GO:0019838
GO:0019901	protein kinase binding	0.000753	<0.05	ENSG00000175387
GO:0009968	negative regulation of signal transduction	0.000754	<0.05	GO:0016055
MP:0001614	abnormal blood vessel morphology	0.000771	<0.05	GO:0019838
MP:0000556	abnormal hindlimb morphology	0.000775	<0.05	MP:0000445
ENSG00000181789	COPG PPI subnetwork	0.000789	<0.05	ENSG00000179950
MP:0000458	abnormal mandible morphology	0.000855	<0.05	MP:0000445
MP:0011101	partial prenatal lethality	0.000861	<0.05	MP:0000266
MP:0000036	absent semicircular canals	0.000862	<0.05	MP:0000026
MP:0000163	abnormal cartilage morphology	0.000877	<0.05	MP:0000445
GO:0048562	embryonic organ morphogenesis	0.00088	<0.05	GO:0048598
GO:0005520	insulin-like growth factor binding	0.000906	<0.05	GO:0019838
MP:0000559	abnormal femur morphology	0.000912	<0.05	MP:0000063
ENSG00000147202	DIAPH2 PPI subnetwork	0.000946	<0.05	ENSG00000175387
GO:0033157	regulation of intracellular protein transport	0.000947	<0.05	GO:0034504
MP:0004136	abnormal tongue muscle morphology	0.000952	<0.05	MP:0000049
GO:0017038	protein import	0.000962	<0.05	GO:0034504
ENSG00000185721	DRG1 PPI subnetwork	0.000975	<0.05	ENSG00000179950
GO:0051101	regulation of DNA binding	0.000975	<0.05	GO:0051098
MP:0008151	increased diameter of long bones	0.000979	<0.05	MP:0002113
ENSG00000115808	STRN PPI subnetwork	0.000992	<0.05	ENSG00000179950
GO:0035108	limb morphogenesis	0.001	<0.05	GO:0048598
GO:0035107	appendage morphogenesis	0.001	<0.05	GO:0048598
GO:0043392	negative regulation of DNA binding	0.001	<0.05	GO:0051098
MP:0003148	decreased cochlear coiling	0.00101	<0.05	MP:0000026
ENSG00000134245	WNT2B PPI subnetwork	0.00103	<0.05	ENSG00000111186
GO:0060021	palate development	0.00104	<0.05	MP:0002115
MP:0001541	abnormal osteoclast physiology	0.00106	<0.05	MP:0008396
ENSG00000164107	HAND2 PPI subnetwork	0.00108	<0.05	ENSG00000135547
MP:0001698	decreased embryo size	0.00108	<0.05	ENSG00000175387
GO:0006913	nucleocytoplasmic transport	0.0011	<0.05	GO:0034504
KEGG_PATHWAYS_IN_CANCER	KEGG_PATHWAYS_IN_CANCER	0.00111	<0.05	MP:0000266
ENSG00000104689	TNFRSF10A PPI subnetwork	0.00112	<0.05	ENSG00000104689
ENSG00000115053	NCL PPI subnetwork	0.00112	<0.05	ENSG00000179950
ENSG00000170315	UBB PPI subnetwork	0.00114	<0.05	ENSG00000179950
MP:0004993	decreased bone resorption	0.00118	<0.05	MP:0008396
ENSG00000101266	CSNK2A1 PPI subnetwork	0.00119	<0.05	ENSG00000206300
GO:0060485	mesenchyme development	0.0012	<0.05	GO:0001837
MP:0001394	circling	0.00121	<0.05	MP:0000026
MP:0000079	abnormal basioccipital bone morphology	0.00122	<0.05	MP:0002115
ENSG00000139219	COL2A1 PPI subnetwork	0.00122	<0.05	MP:0000063
KEGG_TGF_BETA_SIGNALING_PATHWAY	KEGG_TGF_BETA_SIGNALING_PATHWAY	0.00122	<0.05	GO:0001503
GO:0000118	histone deacetylase complex	0.00124	<0.05	ENSG00000175387
GO:0051169	nuclear transport	0.00125	<0.05	GO:0034504
ENSG00000115596	WNT6 PPI subnetwork	0.00126	<0.05	ENSG00000111186
MP:0005587	abnormal Meckel's cartilage morphology	0.00127	<0.05	MP:0000445
MP:0006030	abnormal otic vesicle development	0.00127	<0.05	MP:0000026
MP:0000454	abnormal jaw morphology	0.00127	<0.05	MP:0000445

### Sheet: TableS13
Table S13. eQTL and Colocalization of signals associated with Skull BMD and Osteoclast expression. Showing only results for markers where eQTL analysis FDR<0.05. P=P-value eQTL analysis; PP_H3=Posterior probability that two SNPs in high linkage desequilibrium are underlying the association with osteoclast gene expression and skull BMD variation; PP_H4=Posterior probability that a single SNP is underlying the association with osteoclast gene expression and skull BMD variation. eQTLs with PP4 greater tahn 50% are written in bold font
			eQTL analysis				Colocalization analysis
Locus	SNP	Gene	Distance	P	Slope	FDR	PP_H3	PP_H4
1p13.2	rs55652172	ST7L	-15841	5.3e-09	0.921893	3.33433e-07	0.999	1.62x10-3%
1p36.12	rs7526484	LINC00339	100821	6.29e-06	-0.651675	0.000367791	0.9999	1.95x10-8%
1p36.12	rs7526484	CDC42	72725	0.00147754	-0.359808	0.0431976	0.656	0.0511
5q22.2	rs454968	REEP5	-69781	0.000568312	-0.357953	0.0166457	0.242	0.627
7q31.31	rs2908004	ING3	378966	0.00330703	0.364593	0.0486133	0.197	0.0555
11p15.5	rs56257551	RIC8A	52064	0.000126244	-0.74857	0.0151303	0.125	0.525

### Sheet: TableS14
	Table S14. SMR analysis for eQTL and signals associated with Skull BMD . Showing only results for markers where eQTL analysis P<5x10-8. Frequency [Freq] and effect size [beta] are given for A1. P=P.value; nsnps=Number of SNPs. Markers with HEIDI results P>0.05, supporting the hypothesis that a unique SNP is underlying the eQTL and Skull-BMD association are written in bold font
ProbeChr	Locus	Gene	topSNP	A1	A2	Freq	beta_GWAS	P_GWAS	beta_eQTL	P_eQTL	beta_SMR	P_SMR	P_HEIDI	nsnp_HEIDI	Tissue/Cell
1p36.12	1p36.12	CDC42	rs2268177	T	A	0.15528	-0.095	7.432e-25	0.846832	1.09249e-298	-0.112183	2.65636e-23	3.27312e-22	20	Blood
1p13.2	1p13.2	MOV10	rs3748656	T	C	0.142857	0.0462	1.128e-07	0.247944	2.88804e-26	0.186333	2.05312e-06	0.221451	15	Blood
6p21.1	6p21.1	SUPT3H	rs9369523	C	T	0.403727	0.0388	1.353e-07	-0.237016	6.17535e-34	-0.163702	1.48138e-06	0.128558	20	Blood
7q31.31	7q31.31	CPED1	rs1949803	G	T	0.478261	-0.0525	4.691e-13	0.271448	5.66721e-46	-0.193407	1.37223e-10	7.59139e-21	20	Blood
8q22.3	8q22.3	AZIN1	rs1062315	T	A	0.319876	-0.0405	1.322e-07	-0.319997	1.05887e-54	0.126564	6.25122e-07	0.00908545	20	Blood
8q22.3	8q22.3	AZIN1-AS1	rs1055376	A	G	0.409938	-0.0432	4.791e-09	-0.206576	4.90498e-25	0.209124	3.71607e-07	0.209463	20	Blood
11p15.5	11p15.5	SCGB1C1	rs11602954	A	G	0.180124	0.045	5.182e-07	0.41871	6.27988e-77	0.107473	1.37946e-06	0.0319525	20	Blood
11p15.5	11p15.5	BET1L	rs505404	G	T	0.195652	0.0447	5.74e-08	0.1934	3.52395e-17	0.231128	4.71279e-06	0.000609579	19	Blood
11q13.2	11q13.3	TESMIN	rs2513272	C	T	0.298137	-0.0418	9.597e-08	-0.224599	1.66208e-26	0.18611	1.68878e-06	3.88413e-05	20	Blood
11q13.2	11q13.3	CPT1A	rs3136547	C	G	0.282609	-0.0423	6.184e-08	-0.257076	4.18846e-34	0.164542	7.27376e-07	2.66421e-06	20	Blood
12q23.3	12q23.3	TMEM263	rs2888893	C	T	0.459627	-0.0454	1.491e-10	0.151041	4.97593e-15	-0.300581	7.34337e-07	0.262704	20	Blood
14q24.3	14q24.3	EIF2B2	rs175016	T	C	0.440994	-0.0359	6.021e-07	-0.622338	1.7833e-278	0.0576857	7.89005e-07	0.877445	20	Blood
14q24.3	14q24.3	MLH3	rs13712	T	C	0.440994	-0.0359	5.533e-07	-0.285264	8.72667e-51	0.125848	2.23205e-06	0.860138	20	Blood
16p13.3	16p13.3	DECR2	rs1698231	C	T	0.503106	-0.034	3.962e-06	0.404989	1.57419e-103	-0.083953	6.98636e-06	0.00778821	20	Blood
20q12	20q12	MAFB	rs2902941	G	A	0.360248	0.0393	2.397e-07	0.184812	8.30257e-20	0.212649	6.8925e-06	0.141238	20	Blood
	1p36.12	LINC00339	rs2501289	C	G	0.332298	0.0524	1.05e-11	-1.07156	3.35e-22	-0.0489007	2.56e-08	1.47e-10	20	Osteoclast
	16p13.3	TMEM8A	rs8064205	G	A	0.459627	0.0399	2.63e-08	-0.731391	1.34e-10	-0.0545536	2.72e-05	1.63e-08	20	Osteoclast

### Sheet: Table S15
	Table S15. Capture C interaction data from hMSC-derived osteoblasts. Cells were obtained from 3 independent donors. Significant calls from CHiCAGO with CHiCAGO score >=5 are reported for the Skull BMD GWAS loci , using open proxies with r2>=0.4.
INT_NAME	LOCUS	SENTINEL_SNP	PROXY_SNP_(R2)	SNP_POSITION	SNP_FRAGMENT	IMPLICATED_GENE	BAIT	DISTANCE_SNP_BAIT	NUM_READS	CHiCAGO_SCORE	RESOLUTION
chr12:28342813-28345036+chr12:28724519-28726794	CCDC91	rs10843202	rs35098487 (0.56)	chr12:28343976	chr12:28342813-28345036	TCONS_00021090	chr12:28724519-28726794	380543	6	5.54	4frag
chr2:119612492-119613570+chr2:118963952-118966038	CFAP221	rs11679232	rs62159869 (0.89)	chr2:119613117	chr2:119612492-119613570	TCONS_l2_00014855	chr2:118963952-118966038	647079	7	6.27	4frag
chr2:119612492-119613570+chr2:118982511-118984160	CFAP221	rs11679232	rs62159869 (0.89)	chr2:119613117	chr2:119612492-119613570	TCONS_00003829	chr2:118982511-118984160	628957	5	7.12	4frag
chr8:119921858-119925117+chr8:120078615-120081025	DEPTOR	rs7842942	rs13277230 (0.70)	chr8:119922993	chr8:119921858-119925117	TNFRSF11B/COLEC10	chr8:120078615-120081025	155622	18	10.66	4frag
chr1:172149458-172152278+chr1:172387965-172390015	DNM3	rs495590	rs562932 (0.70)	chr1:172150960	chr1:172149458-172152278	C1orf105	chr1:172387965-172390015	237005	6	5.18	4frag
chr4:88764918-88766746+chr4:88449926-88452663	FAM13A	rs11934731	rs13127257 (0.41)	chr4:88765516	chr4:88764918-88766746	SPARCL1	chr4:88449926-88452663	312853	7	7.83	4frag
chr4:88764918-88766746+chr4:88570484-88571773	FAM13A	rs11934731	rs13127257 (0.41)	chr4:88765516	chr4:88764918-88766746	DMP1	chr4:88570484-88571773	193743	12	10.93	4frag
chr11:68203432-68207950+chr11:68049207-68050368	KMT5B	rs11228240	rs901823 (0.56)	chr11:68205578	chr11:68203432-68207950	TCONS_00019360	chr11:68049207-68050368	155210	5	5.66	4frag
chr1:113156543-113157221+chr1:112938686-112940096	LRIG2	rs55652172	rs12122980 (0.94)	chr1:113157181	chr1:113156543-113157221	CTTNBP2NL	chr1:112938686-112940096	217085	4	6.19	1frag
chr1:113156413-113157724+chr1:113003440-113004742	LRIG2	rs55652172	rs12122980 (0.94)	chr1:113157181	chr1:113156413-113157724	MIR4256	chr1:113003440-113004742	152439	6	7.03	4frag
chr1:113246392-113247910+chr1:112938686-112940096	LRIG2	rs55652172	rs2279499 (0.79)	chr1:113247563	chr1:113246392-113247910	CTTNBP2NL	chr1:112938686-112940096	307467	4	6.62	1frag
chr1:113246392-113247910+chr1:113008521-113009857	LRIG2	rs55652172	rs2279499 (0.79)	chr1:113247563	chr1:113246392-113247910	WNT2B	chr1:113008521-113009857	237706	3	5.26	1frag
chr2:85512519-85512877+chr2:85359899-85360920	MAT2A	rs11675489	rs6547609 (0.40)	chr2:85512675	chr2:85512519-85512877	TCF7L1	chr2:85359899-85360920	151755	5	9.23	1frag
chr13:37465828-37466760+chr13:37493432-37494838	POSTN	rs493248	rs17217404 (0.99)	chr13:37466215	chr13:37465828-37466760	SMAD9	chr13:37493432-37494838	27217	6	5.13	1frag
chr8:103825579-103827745+chr8:103562230-103564680	RIMS2	rs11993347	rs2916559 (0.43)	chr8:103827084	chr8:103825579-103827745	ODF1	chr8:103562230-103564680	262404	6	5.86	4frag
chr17:2026042-2027041+chr17:1991841-1992338	SMG6	rs4790881	rs35401268 (0.87)	chr17:2026417	chr17:2026042-2027041	SMG6	chr17:1991841-1992338	34079	6	6.12	1frag
chr17:2023679-2027041+chr17:2134242-2135989	SMG6	rs4790881	rs35401268 (0.87)	chr17:2026417	chr17:2023679-2027041	LOC101927839	chr17:2134242-2135989	107825	13	18.09	4frag
chr17:2117462-2118920+chr17:2134242-2135989	SMG6	rs4790881	rs148183711 (0.79)	chr17:2118506	chr17:2117462-2118920	LOC101927839	chr17:2134242-2135989	15736	16	6.84	4frag
chr6:44822963-44824144+chr6:45295267-45296622	SUPT3H	rs17423748	rs3799973 (0.42)	chr6:44823727	chr6:44822963-44824144	RUNX2	chr6:45295267-45296622	471540	5	6.35	1frag
chr1:22458035-22458666+chr1:22468614-22470706	ZBTB40	rs7526484	rs34446016 (0.42)	chr1:22458637	chr1:22458035-22458666	WNT4	chr1:22468614-22470706	9977	10	5.46	1frag
chr1:22458667-22459843+chr1:22468614-22470706	ZBTB40	rs7526484	rs742358 (0.45)	chr1:22459170	chr1:22458667-22459843	WNT4	chr1:22468614-22470706	9444	10	5.23	1frag
chr5:72606661-72610093+chr5:72587062-72587912	ZNF366	rs11948073	rs10805874 (0.49), rs12517173 (0.87)	chr5:72607981, chr5:72607398	chr5:72606661-72610093	TCONS_00009420, TCONS_00009421	chr5:72587062-72587912	20069; 19486	23	6.94	4frag
chr5:72607278-72609451+chr5:72741904-72742915	ZNF366	rs11948073	rs10805874 (0.49), rs12517173 (0.87)	chr5:72607981, chr5:72607398	chr5:72607278-72609451	TCONS_00009423 (FOXD1-AS)	chr5:72741904-72742915	133923; 134506	6	8.92	1frag
chr5:72617174-72618214+chr5:72741904-72742915	ZNF366	rs11948073	rs368996568 (1.00)	chr5:72618031	chr5:72617174-72618214	TCONS_00009423 (FOXD1-AS)	chr5:72741904-72742915	123873	4	5.23	1frag

### Sheet: Table S16
Table S16. Relevance of SK-BMD implicated genes across mice and human datasets
		MURINE DATA									HUMAN DATA
				MOUSE GENoME DATABASE			INTERNATIONAL KNOCKOUT MOUSE CONSORTIUM		EXPRESSION		EXPRESSION
Locus	Gene symbol	Mouse homolog	Is a there a kNown murine bone pheNotype?	PheNotype information in MGI	Relevant pheNotype	MGI Ref ID	IMPC Mouse Status	IMPC PheNotype	Expressed in osteoblasts	Expressed in osteoclasts	MSC	Osteoblast d4	PBMC	Osteoclast d7	Bone Biopsies
1p13.2	CTTNBP2NL	Cttnbp2nl	No	No			Mice Produced	Increased BMD -Females Only	Yes	Yes	Yes	Yes	Yes	Yes	Yes
1p13.2	MOV10	Mov10	No	No			info Not available		Yes	Yes	Yes	Yes	Yes	Yes	Yes
1p13.2	WNT2B	Wnt2b	Yes	Yes	None relevant		Mice Produced	No differences in bone parameters	Yes	barely	No	No	No	No	Yes
1p36.12	WNT4	Wnt4	Yes	Yes	Delayed bone ossification	J:129327	Info Not available		Yes	No	No	No	No	No	Yes
1p36.12	CDC42	Cdc42	Yes	Yes	AbNormal limb morphology	J:184022	Mice Produced	Short tibia	Yes	Yes	Yes	Yes	Yes	Yes	Yes
1q13.2	ST7L	Stl7	No	No			info Not available		Yes	Yes	Yes	Yes	No	No	Yes
1q24.3	C1orf105	4930558K02Rik	No	No			Mice Produced	No differences in bone parameters	No	No	No	No	No	No	Yes
1q24.3	DNM3OS	Dnm3os	Yes	Yes	decreased bone mineral density	J:143209	info Not available		Yes	No	No	No	No	No	Yes
2p11.2	TCF7L1	Tcf7l1		Yes	None relevant		Mice Produced	Trend towards abnornmal skull	Yes	No	No	Yes	No	No	Yes
2q14.2	EN1	En1	Yes	Yes	delayed bone ossification	J:19212	Info Not available		Yes	No	No	No	No	No	Yes
4p16.3	FGFRL1	Fgfrl1	Yes	Yes	abNormal bone ossification	J:149673	Info Not available		Yes	Yes	Yes	Yes	Yes	Yes	Yes
4p16.3	IDUA	Idua	Yes	Yes	increased bone mineral density	J:155619	Info Not available		Yes	Yes	Yes	Yes	Yes	Yes	Yes
4q22.1	DMP1	Dmp1	Yes	Yes	AbNormal bone remodeling	J:184352	Mice Produced	Bone phenotyping Not yet availabe	Yes	No	No	No	No	No	Yes
4q22.1	MEPE	Mepe	Yes	Yes	increased bone mineralization	J:81218	Info Not available		No	No	No	No	No	No	Yes
4q22.1	SPARCL1	Sparcl1	No	Yes	None relevant		Mice Produced	No differences in bone parameters	Yes	barely	No	No	No	No	Yes
5q22.2	REEP5	Reep5	No	No			info Not available		Yes	Yes	Yes	Yes	Yes	Yes	Yes
6p21.1	RUNX2	Runx2	Yes	Yes	Decreased bone mass	J:223410	Info Not available		Yes	Yes	Yes	Yes	Yes	No	Yes
6p21.1	SUPT3H	Supt3	Yes	Yes	None relevant		Mice Produced	No differences in bone parameters	No	Yes	Yes	Yes	Yes	Yes	Yes
6q22.33	RSPO3	Rspo3	No	Yes	None relevant		Info Not available		Yes	No	Yes	Yes	No	No	Yes
6q13	RREB1	Rreb1	Yes	Yes	None relevant		Mice Produced - Hets pheNotyped	Increased BMD	Yes	Yes	Yes	Yes	Yes	Yes	Yes
7q31.31	CPED1	Cped1	No	No			Mice Produced	No differences in bone parameters	Yes	Yes	No	No	No	No	Yes
7q31.31	ING3	Ing3	No	No			info Not available		Yes	UnkNown	No	No	No	No	Yes
7q31.31	WNT16	Wnt16	Yes	Yes	decreased bone strength	J:188156	Mice Produced	No differences in bone parameters	Yes	No	No	No	No	No	Yes
8q22.3	ODF1	Odf1	No	Yes	None relevant		Mice Produced	No differences in bone parameters	No	No	No	No	No	No	No
8q24.12	COLEC10	Colec10	Yes	Yes	Short tibia	J:211773	Mice Produced	Short tibias	Yes	No	No	No	No	No	No
8q24.12	TNFRSF11B	Tnfrsf11b	Yes	Yes	decreased bone mineral density	J:67105	Mice Produced	No differences in bone parameters	Yes	No	Yes	Yes	No	No	Yes
11p11.2	CREB3L1	Creb3l1	Yes	Yes	decreased bone mineral density	J:158242	Mice Produced	Kyphosis	Yes	Yes	No	No	No	No	Yes
11p11.2	DGKZ	Dgkz	No	Yes	None relevant		Info Not available		Yes	Yes	No	No	No	No	Yes
11p11.2	LRP4	Lrp4	Yes	Yes	abNormal spine curvature	J:224655	Info Not available		Yes	Yes	No	No	No	No	Yes
11p14.1	BDNF	Bdnf	No	Yes	None relevant		Info Not available		Yes	No	Yes	Yes	No	No	Yes
11p14.1	CCDC34	Cccdc34	No	No			Mice Produced	Bone phenotyping Not yet availabe	Yes	Yes	Yes	Yes	Yes	Yes	Yes
11p14.1	LGR4	Lgr4	No	Yes	None relevant		Info Not available		Yes	Yes	Yes	No	No	No	Yes
11p15.5	RIC8A	Ric8a	No	Yes	None relevant		Mice Produced - Hets pheNotyped	No significant bone pheNotype	Yes	UnkNown	No	No	No	No	Yes
11q13.2	LRP5	Lrp5	Yes	Yes	decreased bone mineral density	J:133196	Info Not available		Yes	Yes	Yes	Yes	No	No	Yes
12p11.22	CCDC91	Ccdc91	No	No			Mice Produced	No differences in bone parameters	Yes	Yes	Yes	Yes	Yes	Yes	Yes
12q13.12	ADCY6	Ady6	No	Yes	None relevant		Mice Produced	No significant bone pheNotype	Yes	No	Yes	Yes	No	No	Yes
12q13.12	DDX23	Ddx23	No	Yes	None relevant		Mice Produced	No significant bone pheNotype	Yes	Yes	Yes	Yes	Yes	Yes	Yes
12q13.12	MLL2	Kmt2d	No	Yes	None relevant		Mice Produced	No significant bone pheNotype	Yes	Yes	No	No	No	No	No
12q13.12	PRKAG1	Prkag1	No	Yes	None relevant		Info Not available		Yes	Yes	Yes	Yes	Yes	Yes	Yes
12q13.12	WNT1	Wnt1	No	Yes	None relevant		Mice Produced	Altered TB-BMD	No	Yes	No	No	No	No	Yes
12q23.3	TMEM263	Tmem63	No	No			Info Not available		Yes	Yes	No	No	No	No	Yes
13q13.3	SMAD9	Smad9	No	Yes	None relevant		Info Not available		Yes	No	No	Yes	No	No	Yes
13q14.11	TNFSF11	Tnfsf11	Yes	Yes	decreased bone mineral density		Info Not available		Yes	No	No	No	No	No	Yes
14q24.3	EIF2B2	Eif2b2	Yes	Yes	None relevant		Mice Produced - Hets pheNotyped	Increased BMD - males only	Yes	Yes	Yes	Yes	Yes	Yes	Yes
14q24.3	MLH3	Mlh3	Yes	Yes	None relevant		Mice Produced	Trend towards increased BMC - males only	Yes	Yes	No	No	No	No	Yes
16p13.3	TMEM8A	Tmem8	No	Yes	None relevant		Info Not available		Yes	Yes	No	No	No	No	Yes
17p13.3	SMG6	Smg6	No	Yes	None relevant		Mice Produced	No significant bone phenotype	Yes	Yes	No	No	No	No	Yes
17q21.31	SOST	Sost	Yes	Yes	increased bone mineral density	J:150166 , J:213541	Mice Produced	Bone data Not yet available	Yes	No	No	No	No	No	Yes
17q24.2	WIPI1	Wipi1	No	Yes	None relevant		Info Not available		Yes	Yes	Yes	Yes	Yes	Yes	Yes
20p12.2	JAG1	Jag1	No	Yes	None relevant		Info Not available		Yes	Yes	Yes	Yes	Yes	Yes	Yes
	MAFB	Mafb	No	Yes	None relevant		Info Not available		Yes	No	Yes	Yes	Yes	Yes	Yes
Genes in Novel associated loci
10q26.3	GLRX3	Glrx3	Yes	Yes	None relevant		Mice Produced	No significant bone phenotype	Yes	Yes	No	No	No	No	Yes
17q24.2	PRKAR1A	Prkar1a	Yes	Yes	Decreased BMD	J:160299	info Not available		Yes	Yes	Yes	Yes	Yes	Yes	Yes
8q22.3	AZIN1	Azin1	No	Yes	None relevant		info Not available		Yes	Yes	Yes	Yes	Yes	Yes	Yes
8q22.3	ATP6V1C1	Atp6v1c1		Yes	None relevant		Mice Produced	No significant bone phenotype	*	Yes	Yes	Yes	Yes	Yes	Yes
3q24	ZIC1	Zic1	Yes	Yes	Kyphosis	J:73794	info Not available		Yes	No	No	No	No	No	Yes
*Not present in the dataset
